# A single-nucleus transcriptome-wide association study implicates novel genes in depression pathogenesis

**DOI:** 10.1101/2023.03.27.23286844

**Authors:** Lu Zeng, Masashi Fujita, Zongmei Gao, Charles C. White, Gilad S. Green, Naomi Habib, Vilas Menon, David A. Bennett, Patricia A. Boyle, Hans-Ulrich Klein, Philip L. De Jager

**Affiliations:** Center for Translational and Computational Neuroimmunology, Department of Neurology, Columbia University Irving Medical Center, New York, NY, USA; Edmond & Lily Safra Center for Brain Sciences, The Hebrew University of Jerusalem, Jerusalem, Israel; Rush Alzheimer Disease Center, Rush University Medical Center, Chicago, Illinois, USA; Department of Neurological Sciences, Rush University Medical Center, Chicago, Illinois; Department of Psychiatry and Behavioral Sciences, Rush University Medical Center, Chicago, Illinois

## Abstract

**Background:** Depression is a common psychiatric illness and global public health problem. However, our limited understanding of the biological basis of depression has hindered the development of novel treatments and interventions.

**Methods:** To identify new candidate genes for therapeutic development, we examined single-nucleus RNA sequencing (snucRNAseq) data from the dorsolateral prefrontal cortex (N=424) in relation to ante-mortem depressive symptoms. To complement these direct analyses, we also used genome-wide association study (GWAS) results for depression (N=500,199) along with genetic tools for inferring the expression of 22,159 genes in 7 cell types and 55 cell subtypes to perform transcriptome-wide association studies (TWAS) of depression followed by Mendelian randomization (MR).

**Results:** Our single-nucleus TWAS analysis identified 71 causal genes in depression that have a role in specific neocortical cell subtypes; 59 of 71 genes were novel compared to previous studies. Depression TWAS genes showed a cell type specific pattern, with the greatest enrichment being in both excitatory and inhibitory neurons as well as astrocytes. Gene expression in different neuron subtypes have different directions of effect on depression risk. Compared to lower genetically correlated traits (e.g. body mass index) with depression, higher correlated traits (e.g., neuroticism) have more common TWAS genes with depression. In parallel, we performed differential gene expression analysis in relation to depression in 55 cortical cell subtypes, and we found that genes such as *ANKRD36*, *MADD*, *TAOK3*, *SCAI* and *CHUK* are associated with depression in specific cell subtypes.

**Conclusions:** These two sets of analyses illustrate the utility of large snucRNAseq data to uncover both genes whose expression is altered in specific cell subtypes in the context of depression and to enhance the interpretation of well-powered GWAS so that we can prioritize specific susceptibility genes for further analysis and therapeutic development.

## Supplemental tables for "A single-nucleus transcriptome-wide association study implicates novel genes in depression pathogenesis": ZengL_supplementary_tables.xlsx (part 1 of 2)

### Sheet: Table S1
Table S1: Correlation coefficent between depression scores vs. AD pathology
cogng_demog_slope: The random slope of global cognition is the estimated person-specific rate of change in the global cognition variable over time. It comes from a linear mixed effects model with global cognition as the longitudinal outcome. The model controls for age at baseline, sex, and years of education.
amyloid_sqrt: Amyloid beta protein identified by molecularly-specific immunohistochemistry and quantified by image analysis. Value is percent area of cortex ocupied by amyloid beta. Mean of amyloid beta score in 8 regions (4 or more regions are needed to calculate).
plaq_n_sqrt: Neuritic plaque burden is determined by microscopic examination of silver-stained slides from 5 regions: midfrontal cortex, midtemporal cortex, inferior parietal cortex, entorhinal cortex, and hippocampus. The count of each region is scaled by dividing by the corresponding standard deviation. The 5 scaled regional measures are then averaged to obtain a summary measure for neuritic plaque burden.
tangles_sqrt: Neuronal neurofibrillary tangles are identified by molecularly specific immunohistochemistry (antibodies to abnormally phosphorylated Tau protein, AT8). Cortical density (per mm2) is determined using systematic sampling. Mean of tangle score in 8 regions (4 or more regions are needed to calculate).
nft_sqrt: Neurofibrillary tangle burden is determined by microscopic examination of silver-stained slides from 5 regions: midfrontal cortex, midtemporal cortex, inferior parietal cortex, entorhinal cortex, and hippocampus. The count of each region is scaled by dividing by the corresponding standard deviation. The 5 scaled regional measures are then averaged to obtain a summary measure for neurofibrillary tangle burden.
cogres.path.tdp: residual cognition adjusted for TDP pathology
tdp_cs_6reg: TDP pathology in 6 cortical regions
plaq_d_sqrt: Diffuse plaque burden is determined by microscopic examination of silver-stained slides from 5 regions: midfrontal cortex, midtemporal cortex, inferior parietal cortex, entorhinal cortex, and hippocampus. The count of each region is scaled by dividing by the corresponding standard deviation. The 5 scaled regional measures are then averaged to obtain a summary measure for diffuse plaque burden.
caa_neo4: We created a semiquantitative summary of cerebral amyloid angiopathy (CAA) pathology in 4 neocortical regions: midfrontal, midtemporal, parietal, and calcarine cortices. Paraffin-embedded sections were immunostained for beta-amyloid using 1 of 3 monoclonal anti-human antibodies: 4G8 (1:9000; Covance Labs, Madison, WI), 6F/3D (1:50; Dako North America Inc., Carpinteria, CA), and 10D5 (1:600; Elan Pharmaceuticals, San Francisco, CA).
Depression score (last visit)	correlation	p-value
cogng_demog_slope	-0.146	4.45e-10
amyloid_sqrt	0.024	0.435
plaq_n_sqrt	0.002	0.933
tangles_sqrt	-0.004	0. 888
nft_sqrt	0. 004	0. 889
cogres.path.tdp.05OCT2021	-0.16	1.26e-06
tdp_cs_6reg	0. 028	0. 370
plaq_d_sqrt	-0.003	0. 921
caa_neo4	0.004	0. 893
Depression score (average)
traits	correlation	p-value
cogng_demog_slope	-0.116	3.4e-06
amyloid_sqrt	-0.027	0.305
plaq_n_sqrt	-0.052	0.044
tangles_sqrt	-0.03	0.258
nft_sqrt	-0.034	0.183
cogres.path.tdp.05OCT2021	-0.129	7.12e-06
tdp_cs_6reg	-0.036	0.187
plaq_d_sqrt	-0.019	0.458
caa_neo4	-0.024	0.357

### Sheet: Table S2
Table S2: Genes included in each module of cell types
Astrocytes			Endothelial cells			Excitatory neurons			Inhibitory neurons			Microglia			Oligodendrocytes			OPC
gene	moduleLabels		gene	moduleLabels		gene	moduleLabels		gene	moduleLabels		gene	moduleLabels		gene	moduleLabels		gene	moduleLabels
LINC01409	0		GNB1	0		AGRN	0		UBE2J2	0		LINC01409	0		LINC01409	0		NOC2L	0
LINC01128	0		SKI	0		ACAP3	0		SCNN1D	0		SDF4	0		LINC01128	0		SDF4	0
NOC2L	0		CAMTA1	0		MIB2	0		ACAP3	0		UBE2J2	0		NOC2L	0		UBE2J2	0
KLHL17	0		ENO1	0		SLC35E2B	0		INTS11	0		ACAP3	0		KLHL17	0		INTS11	0
HES4	0		CLSTN1	0		CDK11A	0		VWA1	0		INTS11	0		HES4	0		DVL1	0
AGRN	0		KIF1B	0		SLC35E2A	0		ATAD3A	0		AURKAIP1	0		AGRN	0		CCNL2	0
C1orf159	0		VPS13D	0		PRKCZ	0		SLC35E2B	0		CCNL2	0		C1orf159	0		MRPL20	0
SDF4	0		PRDM2	0		PLCH2	0		CDK11A	0		MRPL20	0		SDF4	0		VWA1	0
B3GALT6	0		SPEN	0		GPR153	0		SLC35E2A	0		SSU72	0		B3GALT6	0		TMEM240	0
UBE2J2	0		SRARP	0		TNFRSF25	0		NADK	0		MIB2	0		UBE2J2	0		MIB2	0
SCNN1D	0		CAPZB	0		PLEKHG5	0		PRKCZ	0		CDK11A	0		SCNN1D	0		SLC35E2B	0
ACAP3	0		CAMK2N1	0		CENPS	0		PLCH2	0		NADK	0		ACAP3	0		SLC35E2A	0
INTS11	0		PINK1	0		DHRS3	0		AL365255.1	0		GABRD	0		INTS11	0		PRKCZ	0
CPTP	0		HP1BP3	0		PDPN	0		KCNAB2	0		PRKCZ	0		CPTP	0		FAAP20	0
DVL1	0		ECE1	0		ZBTB17	0		CHD5	0		SKI	0		DVL1	0		SKI	0
MXRA8	0		CDC42	0		SZRD1	0		GPR153	0		RER1	0		CCNL2	0		RER1	0
CCNL2	0		LUZP1	0		SDHB	0		THAP3	0		TPRG1L	0		MRPL20	0		LRRC47	0
ANKRD65	0		HNRNPR	0		KIF17	0		VAMP3	0		CEP104	0		ANKRD65	0		CEP104	0
VWA1	0		ID3	0		RAP1GAP	0		AL139424.2	0		NPHP4	0		ATAD3C	0		NPHP4	0
ATAD3B	0		SRSF10	0		SRRM1	0		CENPS	0		KCNAB2	0		ATAD3B	0		ACOT7	0
ATAD3A	0		CLIC4	0		SELENON	0		DFFA	0		CHD5	0		ATAD3A	0		NOL9	0
TMEM240	0		RSRP1	0		ARID1A	0		DISP3	0		ACOT7	0		TMEM240	0		DNAJC11	0
SSU72	0		ARID1A	0		STX12	0		MIIP	0		TNFRSF25	0		SSU72	0		CAMTA1	0
FNDC10	0		WASF2	0		THEMIS2	0		DHRS3	0		PLEKHG5	0		FNDC10	0		VAMP3	0
AL691432.2	0		IFI6	0		TAF12	0		LRRC38	0		NOL9	0		AL691432.2	0		PER3	0
MIB2	0		STX12	0		GMEB1	0		TMEM51-AS1	0		DNAJC11	0		MIB2	0		ERRFI1	0
CDK11B	0		PHACTR4	0		ZCCHC17	0		TMEM51	0		CAMTA1	0		CDK11B	0		MIR34AHG	0
SLC35E2B	0		SRSF4	0		ZNF362	0		DDI2	0		MIR34AHG	0		SLC35E2B	0		H6PD	0
CDK11A	0		PUM1	0		SMIM12	0		PLEKHM2	0		H6PD	0		CDK11A	0		SLC25A33	0
SLC35E2A	0		TINAGL1	0		OSCP1	0		SLC25A34	0		CTNNBIP1	0		SLC35E2A	0		CLSTN1	0
NADK	0		PTP4A2	0		GNL2	0		SZRD1	0		UBE4B	0		NADK	0		CTNNBIP1	0
GNB1	0		KHDRBS1	0		PPIE	0		NBPF1	0		KIF1B	0		GNB1	0		LZIC	0
GABRD	0		PHC2	0		RIMKLA	0		SDHB	0		PEX14	0		GABRD	0		KIF1B	0
PRKCZ	0		SFPQ	0		HYI	0		IFFO2	0		TARDBP	0		PRKCZ	0		PGD	0
FAAP20	0		ZMYM4	0		IPO13	0		AKR7A2	0		EXOSC10	0		FAAP20	0		DFFA	0
SKI	0		AGO3	0		ERI3	0		CAPZB	0		MTOR	0		SKI	0		PEX14	0
MORN1	0		THRAP3	0		LRRC41	0		OTUD3	0		FBXO2	0		MORN1	0		TARDBP	0
RER1	0		MFSD2A	0		MKNK1	0		KIF17	0		FBXO44	0		RER1	0		EXOSC10	0
PEX10	0		CAP1	0		NDC1	0		TCEA3	0		MTHFR	0		PEX10	0		MTOR	0
PLCH2	0		SCMH1	0		HSPB11	0		ASAP3	0		CLCN6	0		PLCH2	0		MTHFR	0
PANK4	0		FOXJ3	0		LRRC42	0		GALE	0		MFN2	0		PANK4	0		CLCN6	0
HES5	0		SLC2A1	0		OMA1	0		FUCA1	0		VPS13D	0		PRXL2B	0		KIAA2013	0
TNFRSF14	0		TIE1	0		PGM1	0		SRSF10	0		PRDM2	0		TPRG1L	0		VPS13D	0
PRXL2B	0		RNF220	0		HHLA3	0		STPG1	0		KAZN	0		WRAP73	0		PDPN	0
TTC34	0		ZSWIM5	0		PTGER3	0		RCAN3	0		TMEM51	0		LRRC47	0		PRDM2	0
PRDM16-DT	0		GPBP1L1	0		LRRC8B	0		SRRM1	0		DNAJC16	0		CEP104	0		DNAJC16	0
PRDM16	0		EFCAB14	0		ARHGAP29	0		SELENON	0		PLEKHM2	0		DFFB	0		DDI2	0
TPRG1L	0		CMPK1	0		VAV3	0		PAFAH2	0		SPEN	0		C1orf174	0		PLEKHM2	0
WRAP73	0		FAF1	0		INKA2	0		EXTL1	0		FBXO42	0		AJAP1	0		SPEN	0
LRRC47	0		RNF11	0		AP4B1	0		CNKSR1	0		SZRD1	0		NPHP4	0		FBXO42	0
CEP104	0		EPS15	0		PTGFRN	0		ARID1A	0		NBPF1	0		KCNAB2	0		SZRD1	0
DFFB	0		OSBPL9	0		NOTCH2	0		ZDHHC18	0		CROCC	0		CHD5	0		NBPF1	0
C1orf174	0		NRDC	0		NBPF26	0		WDTC1	0		ATP13A2	0		ICMT	0		CROCC	0
AJAP1	0		TUT4	0		LINC00623	0		PPP1R8	0		SDHB	0		ACOT7	0		ATP13A2	0
NPHP4	0		SCP2	0		LINC01719	0		RPA2	0		RCC2	0		TNFRSF25	0		SDHB	0
KCNAB2	0		LRP8	0		NBPF9	0		SESN2	0		IGSF21	0		PLEKHG5	0		PADI2	0
ICMT	0		JUN	0		NOTCH2NLC	0		SNHG3	0		EMC1	0		NOL9	0		RCC2	0
ACOT7	0		JAK1	0		NBPF19	0		GMEB1	0		TMCO4	0		ZBTB48	0		ARHGEF10L	0
TNFRSF25	0		LEPR	0		ECM1	0		OPRD1	0		OTUD3	0		KLHL21	0		IFFO2	0
PLEKHG5	0		MIER1	0		TDRKH	0		SRSF4	0		PINK1	0		PHF13	0		UBR4	0
NOL9	0		WLS	0		SLC27A3	0		PTPRU	0		RAP1GAP	0		THAP3	0		EMC1-AS1	0
ZBTB48	0		SRSF11	0		CRTC2	0		SDC3	0		USP48	0		DNAJC11	0		EMC1	0
KLHL21	0		ZRANB2	0		HCN3	0		NKAIN1	0		CDC42	0		CAMTA1	0		CAPZB	0
PHF13	0		NEGR1	0		RIT1	0		ZCCHC17	0		ZBTB40	0		PER3	0		OTUD3	0
THAP3	0		AC118549.1	0		SEMA4A	0		AL451070.1	0		KDM1A	0		ERRFI1	0		NBPF3	0
DNAJC11	0		USP33	0		SMG5	0		COL16A1	0		LUZP1	0		SLC45A1	0		USP48	0
CAMTA1	0		IFI44	0		HSD17B7	0		TXLNA	0		ELOA-AS1	0		ENO1	0		CDC42	0
VAMP3	0		ADGRL4	0		TDRD5	0		TMEM234	0		PITHD1	0		MIR34AHG	0		ZBTB40	0
PER3	0		PRKACB	0		QSOX1	0		BSDC1	0		PNRC2	0		H6PD	0		KDM1A	0
ERRFI1	0		ODF2L	0		TNNT2	0		ZBTB8B	0		SRRM1	0		SPSB1	0		LUZP1	0
AL034417.2	0		SH3GLB1	0		SYT2	0		KIAA1522	0		SYF2	0		SLC25A33	0		LINC01355	0
SLC45A1	0		SELENOF	0		AC119673.2	0		RNF19B	0		TMEM50A	0		TMEM201	0		HNRNPR	0
RERE	0		LMO4	0		TRAF5	0		ZNF362	0		MACO1	0		CLSTN1	0		ELOA	0
ENO1	0		PKN2	0		VASH2	0		SMIM12	0		MAN1C1	0		LZIC	0		NIPAL3	0
MIR34AHG	0		ZNF644	0		SMYD2	0		THRAP3	0		SELENON	0		NMNAT1	0		SRRM1	0
H6PD	0		TGFBR3	0		PTPN14	0		OSCP1	0		MTFR1L	0		RBP7	0		TMEM50A	0
SLC25A33	0		EVI5	0		SLC30A10	0		DNALI1	0		PDIK1L	0		UBE4B	0		MACO1	0
TMEM201	0		FNBP1L	0		BPNT1	0		GNL2	0		DHDDS	0		KIF1B	0		MAN1C1	0
PIK3CD	0		ARHGAP29	0		ACBD3	0		PABPC4	0		HMGN2	0		AL139424.2	0		SELENON	0
CLSTN1	0		ABCD3	0		AL162595.1	0		PPIE	0		ARID1A	0		PGD	0		MTFR1L	0
CTNNBIP1	0		CNN3	0		GNPAT	0		TRIT1	0		NUDC	0		DFFA	0		EXTL1	0
LZIC	0		PTBP2	0		AL355472.3	0		RLF	0		TMEM222	0		PEX14	0		SH3BGRL3	0
NMNAT1	0		DPYD	0		COA6	0		ZFP69B	0		AHDC1	0		TARDBP	0		DHDDS	0
UBE4B	0		CDC14A	0		WDR64	0		ZNF684	0		IFI6	0		AL109811.2	0		HMGN2	0
KIF1B	0		SORT1	0		AL390860.1	0		CTPS1	0		DNAJC8	0		SRM	0		ARID1A	0
AL139424.2	0		AHCYL1	0		FAM110C	0		RIMKLA	0		ATP5IF1	0		EXOSC10	0		WDTC1	0
PGD	0		RAP1A	0		RNF144A-AS1	0		PPIH	0		PHACTR4	0		AL109811.1	0		TMEM222	0
CENPS	0		CTTNBP2NL	0		LINC01954	0		P3H1	0		TRNAU1AP	0		MTOR	0		WASF2	0
DFFA	0		CAPZA1	0		GDF7	0		ELOVL1	0		GMEB1	0		UBIAD1	0		AHDC1	0
PEX14	0		SLC16A1	0		AC018742.1	0		HYI	0		YTHDF2	0		FBXO2	0		IFI6	0
TARDBP	0		TRIM33	0		CENPO	0		PTPRF	0		SRSF4	0		FBXO44	0		STX12	0
AL109811.2	0		MAN1A2	0		ADCY3	0		DMAP1	0		PUM1	0		MAD2L2	0		PPP1R8	0
SRM	0		SRGAP2C	0		SLC5A6	0		TMEM69	0		SNRNP40	0		AGTRAP	0		RPA2	0
EXOSC10	0		SRGAP2B	0		UCN	0		LRRC41	0		ZCCHC17	0		MTHFR	0		EYA3	0
AL109811.1	0		RNF115	0		TOGARAM2	0		CYP4Z1	0		ADGRB2	0		CLCN6	0		PHACTR4	0
MTOR	0		TXNIP	0		PIGF	0		LINC01562	0		KPNA6	0		KIAA2013	0		TRNAU1AP	0
UBIAD1	0		RPRD2	0		MSH6	0		TXNDC12	0		HDAC1	0		PLOD1	0		YTHDF2	0
DISP3	0		MCL1	0		FSHR	0		MAGOH	0		MARCKSL1	0		MFN2	0		SRSF4	0
AL031731.1	0		ENSA	0		TEX261	0		GLIS1	0		ZBTB8OS	0		MIIP	0		MECR	0
FBXO2	0		POGZ	0		TPRKB	0		NDC1	0		RBBP4	0		VPS13D	0		PTPRU	0
FBXO44	0		SHE	0		SEMA4F	0		YIPF1	0		HPCA	0		PRDM2	0		SDC3	0
FBXO6	0		ADAR	0		AC012494.1	0		LRRC42	0		SMIM12	0		KAZN	0		SNRNP40	0
MAD2L2	0		ASH1L	0		USP39	0		TCEANC2	0		ZMYM1	0		EFHD2	0		PEF1	0
AGTRAP	0		SYT11	0		AC068279.2	0		CYB5RL	0		SFPQ	0		CASP9	0		COL16A1	0
MTHFR	0		NES	0		FAM178B	0		TTC4	0		KIAA0319L	0		DNAJC16	0		PTP4A2	0
CLCN6	0		PEA15	0		UXS1	0		OMA1	0		PSMB2	0		DDI2	0		KHDRBS1	0
KIAA2013	0		COPA	0		LINC01885	0		NFIA-AS2	0		C1orf216	0		PLEKHM2	0		KPNA6	0
PLOD1	0		ATF6	0		LINC01106	0		TM2D1	0		AGO1	0		AL450998.2	0		TXLNA	0
MFN2	0		UHMK1	0		MERTK	0		ALG6	0		TRAPPC3	0		SPEN	0		HDAC1	0
MIIP	0		PBX1	0		POLR1B	0		ITGB3BP	0		MAP7D1	0		ZBTB17	0		MARCKSL1	0
VPS13D	0		MGST3	0		PAX8-AS1	0		PGM1	0		CSF3R	0		FBXO42	0		BSDC1	0
DHRS3	0		POU2F1	0		AMMECR1L	0		AK4	0		MEAF6	0		SZRD1	0		ZBTB8A	0
PRDM2	0		MPZL1	0		CCDC173	0		LEPROT	0		C1orf122	0		NECAP2	0		ZBTB8OS	0
KAZN	0		DCAF6	0		KLHL23	0		HHLA3	0		AKIRIN1	0		NBPF1	0		RBBP4	0
TMEM51-AS1	0		ATP1B1	0		SCRN3	0		CTH	0		MACF1	0		CROCC	0		YARS	0
TMEM51	0		PRRC2C	0		TTN	0		ERICH3	0		PABPC4	0		AL049569.1	0		S100PBP	0
EFHD2	0		RC3H1	0		AC092640.1	0		MIGA1	0		HPCAL4	0		ATP13A2	0		AK2	0
CASP9	0		ABL2	0		LINC01934	0		SAMD13	0		TRIT1	0		SDHB	0		ZNF362	0
DNAJC16	0		TOR1AIP2	0		AC007319.1	0		CTBS	0		CAP1	0		RCC2	0		SMIM12	0
DDI2	0		CEP350	0		INPP1	0		SYDE2	0		RLF	0		ARHGEF10L	0		ZMYM6	0
PLEKHM2	0		XPR1	0		SGO2	0		COL24A1	0		ZMPSTE24	0		IGSF21	0		ZMYM1	0
SLC25A34	0		GLUL	0		NRP2	0		CLCA4-AS1	0		RIMS3	0		ALDH4A1	0		SFPQ	0
AL450998.2	0		TPR	0		ABCB6	0		GTF2B	0		NFYC	0		IFFO2	0		KIAA0319L	0
SPEN	0		RO60	0		DNPEP	0		ZNF326	0		SCMH1	0		UBR4	0		PSMB2	0
ZBTB17	0		CDC73	0		OBSL1	0		LINC02609	0		FOXJ3	0		EMC1-AS1	0		AGO4	0
FAM131C	0		KCNT2	0		DAW1	0		CDC7	0		PPCS	0		EMC1	0		AGO1	0
FBXO42	0		CFH	0		CAPN10	0		SLC44A3	0		CCDC30	0		MRTO4	0		AGO3	0
SZRD1	0		NEK7	0		AC026167.1	0		RWDD3	0		SZT2	0		AKR7A2	0		TRAPPC3	0
NECAP2	0		MIR181A1HG	0		IL17RC	0		PLPPR5	0		KDM4A	0		SLC66A1	0		MAP7D1	0
NBPF1	0		CAMSAP2	0		ATP2B2	0		SLC35A3	0		ATP6V0B	0		CAPZB	0		THRAP3	0
CROCC	0		CD46	0		CCDC174	0		LRRC39	0		DMAP1	0		NBL1	0		MEAF6	0
AL049569.1	0		MIR29B2CHG	0		C3orf20	0		DBT	0		ERI3	0		OTUD3	0		INPP5B	0
ATP13A2	0		CD34	0		KCNH8	0		RTCA-AS1	0		RNF220	0		CAMK2N1	0		SF3A3	0
SDHB	0		PLXNA2	0		OXSM	0		SLC25A24	0		PRDX1	0		MUL1	0		AL139260.1	0
PADI2	0		SLC30A1	0		SUSD5	0		FAM102B	0		AKR1A1	0		PINK1	0		AKIRIN1	0
ARHGEF10L	0		LPGAT1	0		AC092058.1	0		HENMT1	0		MAST2	0		DDOST	0		PPIE	0
IGSF21	0		RPS6KC1	0		HHATL	0		PRPF38B	0		POMGNT1	0		KIF17	0		TRIT1	0
ALDH4A1	0		PTPN14	0		CCDC13	0		CLCC1	0		LRRC41	0		SH2D5	0		CAP1	0
IFFO2	0		RAB3GAP2	0		ZNF35	0		PSRC1	0		NSUN4	0		EIF4G3	0		PPT1	0
UBR4	0		AL929091.1	0		DAG1	0		CYB561D1	0		ATPAF1	0		ECE1	0		RLF	0
EMC1-AS1	0		ENAH	0		HEMK1	0		GSTM4	0		EFCAB14	0		NBPF3	0		ZMPSTE24	0
EMC1	0		FAM89A	0		PCBP4	0		DDX20	0		CMPK1	0		RAP1GAP	0		SMAP2	0
MRTO4	0		EGLN1	0		DHFR2	0		LINC01750	0		ELAVL4	0		USP48	0		AL603839.3	0
AKR7A2	0		DISC1	0		LNP1	0		CTTNBP2NL	0		RNF11	0		HSPG2	0		NFYC	0
SLC66A1	0		SIPA1L2	0		ABI3BP	0		MOV10	0		EPS15	0		LINC00339	0		SCMH1	0
CAPZB	0		IRF2BP2	0		FSTL1	0		AP4B1	0		OSBPL9	0		EPHB2	0		HIVEP3	0
NBL1	0		ARID4B	0		KPNA1	0		TSPAN2	0		TXNDC12	0		KDM1A	0		CCDC30	0
TMCO4	0		LYST	0		TPRA1	0		PTGFRN	0		BTF3L4	0		LUZP1	0		YBX1	0
OTUD3	0		CEP170	0		FAIM	0		TTF2	0		ZYG11B	0		LINC01355	0		SZT2	0
PLA2G5	0		SDCCAG8	0		MRPS22	0		WARS2	0		ECHDC2	0		HNRNPR	0		PTPRF	0
MUL1	0		HNRNPU	0		ATP1B3	0		ZNF697	0		SCP2	0		ZNF436	0		KDM4A	0
FAM43B	0		SMYD3	0		ARHGEF26	0		NOTCH2	0		YIPF1	0		ZNF436-AS1	0		ST3GAL3	0
PINK1	0		KIDINS220	0		GFM1	0		LINC00623	0		TMEM59	0		ASAP3	0		B4GALT2	0
DDOST	0		YWHAQ	0		AC110992.1	0		AC244453.3	0		DHCR24	0		ID3	0		AL139220.2	0
SH2D5	0		HPCAL1	0		CHRD	0		SRGAP2C	0		PLPP3	0		ELOA-AS1	0		DMAP1	0
HP1BP3	0		ROCK2	0		RFC4	0		LINC02591	0		DAB1	0		ELOA	0		ERI3	0
EIF4G3	0		NBAS	0		TNK2	0		NBPF15	0		MYSM1	0		PITHD1	0		RNF220	0
ECE1	0		VSNL1	0		RUBCN	0		SRGAP2B	0		JUN	0		LYPLA2	0		EIF2B3	0
NBPF3	0		RHOB	0		LMLN	0		NBPF20	0		TM2D1	0		GALE	0		GPBP1L1	0
RAP1GAP	0		ITSN2	0		PCGF3	0		GPR89A	0		PATJ	0		HMGCL	0		MAST2	0
USP48	0		EFR3B	0		RNF212	0		POLR3C	0		DOCK7	0		FUCA1	0		POMGNT1	0
CDC42	0		RAB10	0		LYAR	0		ANKRD35	0		ITGB3BP	0		PNRC2	0		LRRC41	0
ZBTB40	0		BABAM2	0		HS3ST1	0		TXNIP	0		LEPROT	0		SRSF10	0		ATPAF1	0
EPHB2	0		PPP1CB	0		AC098829.1	0		PRKAB2	0		SGIP1	0		STPG1	0		EFCAB14	0
KDM1A	0		BIRC6	0		AC093607.1	0		BCL9	0		MIER1	0		NIPAL3	0		CMPK1	0
LUZP1	0		CRIM1	0		AC097480.1	0		GPR89B	0		SLC35D1	0		RCAN3AS	0		AGBL4	0
LINC01355	0		FEZ2	0		LIAS	0		AC239809.3	0		LRRC40	0		RCAN3	0		ELAVL4	0
HNRNPR	0		STRN	0		UGDH	0		NBPF9	0		ANKRD13C	0		SRRM1	0		EPS15	0
ZNF436	0		EIF2AK2	0		PPAT	0		AC245297.3	0		ZRANB2	0		SYF2	0		OSBPL9	0
ZNF436-AS1	0		PRKD3	0		NOA1	0		AC244033.2	0		TNNI3K	0		RSRP1	0		NRDC	0
TCEA3	0		SRSF7	0		ADAMTS3	0		ECM1	0		TYW3	0		RHD	0		TXNDC12	0
ID3	0		MAP4K3-DT	0		SHROOM3	0		CTSS	0		ACADM	0		TMEM50A	0		BTF3L4	0
ELOA-AS1	0		PREPL	0		CXCL13	0		CTSK	0		ST6GALNAC5	0		MACO1	0		ZFYVE9	0
ELOA	0		CAMKMT	0		RASGEF1B	0		PRUNE1	0		PIGK	0		LDLRAP1	0		PRPF38A	0
PITHD1	0		PRKCE	0		TMEM150C	0		PSMD4	0		AK5	0		MAN1C1	0		TUT4	0
LYPLA2	0		EPAS1	0		GPAT3	0		TUFT1	0		AC118549.1	0		SELENON	0		ZYG11B	0
GALE	0		CALM2	0		KLHL8	0		CELF3	0		MIGA1	0		MTFR1L	0		ECHDC2	0
HMGCL	0		FBXO11	0		HSD17B13	0		TDRKH	0		IFI44L	0		PAFAH2	0		SCP2	0
FUCA1	0		NRXN1	0		NUDT9	0		THEM4	0		IFI44	0		EXTL1	0		CZIB	0
PNRC2	0		ASB3	0		SLC9B1	0		FLG-AS1	0		ADGRL2	0		PDIK1L	0		MAGOH	0
SRSF10	0		ACYP2	0		EGF	0		INTS3	0		TTLL7	0		ZNF593	0		LRP8	0
STPG1	0		SPTBN1	0		PRSS12	0		DENND4B	0		PRKACB	0		CNKSR1	0		NDC1	0
NIPAL3	0		RTN4	0		SLC7A11	0		CRTC2	0		RPF1	0		CEP85	0		YIPF1	0
SRRM1	0		CCDC88A	0		LINC00499	0		UBAP2L	0		GNG5	0		SH3BGRL3	0		HSPB11	0
SYF2	0		PPP4R3B	0		RAB33B	0		SHC1	0		CTBS	0		UBXN11	0		TMEM59	0
RSRP1	0		VRK2	0		AC097467.3	0		ADAM15	0		SSX2IP	0		DHDDS	0		SSBP3	0
RHD	0		USP34	0		AHRR	0		FAM189B	0		C1orf52	0		HMGN2	0		ACOT11	0
TMEM50A	0		XPO1	0		ZDHHC11	0		CLK2	0		DDAH1	0		RPS6KA1	0		MROH7	0
RHCE	0		COMMD1	0		NSUN2	0		HCN3	0		ODF2L	0		ARID1A	0		TTC4	0
MACO1	0		EHBP1	0		AC016576.1	0		FDPS	0		GTF2B	0		PIGV	0		DHCR24	0
LDLRAP1	0		WDPCP	0		FBXL7	0		YY1AP1	0		KYAT3	0		ZDHHC18	0		PLPP3	0
SELENON	0		VPS54	0		C5orf17	0		RIT1	0		ZNF326	0		GPN2	0		PRKAA2	0
MTFR1L	0		PELI1	0		RAI14	0		ARHGEF2	0		ZNF644	0		GPATCH3	0		MYSM1	0
PAQR7	0		RAB1A	0		CCDC152	0		SEMA4A	0		GLMN	0		NUDC	0		FGGY	0
PAFAH2	0		ACTR2	0		C5orf34	0		SMG5	0		RPAP2	0		TRNP1	0		CYP2J2	0
EXTL1	0		SPRED2	0		ANKRD55	0		RRNAD1	0		EVI5	0		SLC9A1	0		LINC01748	0
PDIK1L	0		PPP3R1	0		PART1	0		ETV3	0		MTF2	0		WDTC1	0		AC099792.1	0
ZNF593	0		AAK1	0		ADAMTS6	0		ACKR1	0		CCDC18	0		TMEM222	0		TM2D1	0
CEP85	0		PCBP1	0		AC092353.2	0		USF1	0		DR1	0		WASF2	0		PATJ	0
UBXN11	0		ZNF638	0		RAD17	0		USP21	0		FNBP1L	0		AHDC1	0		ALG6	0
DHDDS	0		LRRTM4	0		GTF2H2	0		SDHC	0		BCAR3	0		IFI6	0		ITGB3BP	0
HMGN2	0		KCMF1	0		LINC02197	0		MGST3	0		ABCD3	0		FAM76A	0		EFCAB7	0
ARID1A	0		TGOLN2	0		MRPS27	0		SLC19A2	0		PTBP2	0		STX12	0		PGM1	0
PIGV	0		TMEM131	0		UTP15	0		GORAB	0		SNX7	0		PPP1R8	0		RAVER2	0
ZDHHC18	0		EIF5B	0		VCAN	0		PRRX1	0		SLC35A3	0		THEMIS2	0		JAK1	0
GPN2	0		NPAS2	0		ERAP1	0		QSOX1	0		TRMT13	0		RPA2	0		AK4	0
GPATCH3	0		MAP4K4	0		SLCO4C1	0		RNASEL	0		DBT	0		EYA3	0		LEPROT	0
NUDC	0		GCC2	0		AC116362.1	0		DDX59	0		RTCA	0		PTAFR	0		WDR78	0
TRNP1	0		LIMS1	0		ALDH7A1	0		KIF21B	0		EXTL2	0		DNAJC8	0		MIER1	0
SLC9A1	0		RANBP2	0		MEGF10	0		IPO9	0		DPH5	0		PHACTR4	0		SLC35D1	0
WDTC1	0		TMEM87B	0		SHROOM1	0		SYT2	0		SLC25A24	0		RCC1	0		SERBP1	0
TMEM222	0		ACTR3	0		BRD8	0		RABIF	0		FAM102B	0		SNHG3	0		GNG12	0
AHDC1	0		DPP10	0		PCDHB9	0		KLHL12	0		STXBP3	0		SNHG12	0		WLS	0
IFI6	0		CLASP1	0		PCDHB14	0		ADORA1	0		WDR47	0		TAF12	0		LRRC40	0
FAM76A	0		MAP3K2	0		SPDL1	0		SOX13	0		TMEM167B	0		GMEB1	0		SRSF11	0
STX12	0		WDR33	0		UBTD2	0		CNTN2	0		SARS	0		YTHDF2	0		ZRANB2	0
PPP1R8	0		MGAT5	0		ARL10	0		RBBP5	0		CELSR2	0		OPRD1	0		ZRANB2-AS2	0
RPA2	0		RAB3GAP1	0		UNC5A	0		CDK18	0		PSRC1	0		EPB41	0		AL513166.1	0
XKR8	0		R3HDM1	0		GRK6	0		MFSD4A	0		AHCYL1	0		SRSF4	0		FPGT	0
EYA3	0		UBXN4	0		PDLIM7	0		ELK4	0		STRIP1	0		MECR	0		TNNI3K	0
DNAJC8	0		LRP1B	0		ZNF354C	0		AC119673.2	0		SLC6A17	0		PTPRU	0		TYW3	0
SESN2	0		GTDC1	0		BTNL9	0		MAPKAPK2	0		LAMTOR5-AS1	0		MATN1-AS1	0		ACADM	0
PHACTR4	0		ZEB2	0		LINC01622	0		PFKFB2	0		LAMTOR5	0		SDC3	0		RABGGTB	0
SNHG3	0		MBD5	0		SERPINB9	0		LAMB3	0		KCNA2	0		PUM1	0		ST6GALNAC3	0
TRNAU1AP	0		EPC2	0		TBC1D7	0		PACC1	0		DRAM2	0		NKAIN1	0		PIGK	0
SNHG12	0		RIF1	0		ACOT13	0		VASH2	0		ATP5PB	0		SNRNP40	0		AK5	0
TAF12	0		FMNL2	0		ZNF322	0		ANGEL2	0		TMIGD3	0		ZCCHC17	0		USP33	0
GMEB1	0		PRPF40A	0		ZSCAN12	0		SMYD2	0		ADORA3	0		AL451070.1	0		MIGA1	0
YTHDF2	0		2022-03-07	0		HLA-A	0		PTPN14	0		RAP1A	0		FABP3	0		DNAJB4	0
EPB41	0		RBMS1	0		TRIM26	0		SLC30A10	0		KCND3	0		PEF1	0		IFI44	0
SRSF4	0		TANK	0		HLA-B	0		BPNT1	0		ST7L	0		COL16A1	0		TTLL7	0
MECR	0		STK39	0		HCP5	0		IARS2	0		LRIG2	0		ADGRB2	0		SSX2IP	0
PTPRU	0		NOSTRIN	0		SAPCD1-AS1	0		2022-03-01	0		MAGI3	0		PTP4A2	0		C1orf52	0
SDC3	0		PPIG	0		TSBP1-AS1	0		TAF1A	0		PHTF1	0		KHDRBS1	0		DDAH1	0
SNRNP40	0		UBR3	0		TAP2	0		TP53BP2	0		RSBN1	0		AL445248.1	0		ZNHIT6	0
ZCCHC17	0		TLK1	0		RGL2	0		EPHX1	0		HIPK1	0		TMEM39B	0		ODF2L	0
FABP3	0		DYNC1I2	0		SYNGAP1	0		ACBD3	0		TRIM33	0		KPNA6	0		SH3GLB1	0
PEF1	0		ITGA6	0		NFYA	0		STUM	0		BCAS2	0		TXLNA	0		SELENOF	0
COL16A1	0		MAP3K20	0		FRS3	0		ITPKB	0		CSDE1	0		CCDC28B	0		PKN2-AS1	0
ADGRB2	0		SP3	0		GUCA1B	0		COQ8A	0		ATP1A1	0		EIF3I	0		PKN2	0
PTP4A2	0		OLA1	0		PEX6	0		TRIM11	0		TTF2	0		HDAC1	0		GTF2B	0
KHDRBS1	0		CHN1	0		CLIC5	0		RHOU	0		GDAP2	0		TSSK3	0		KYAT3	0
AL445248.1	0		ATF2	0		PLA2G7	0		AL162595.1	0		WARS2-AS1	0		FAM229A	0		LRRC8B	0
TMEM39B	0		HNRNPA3	0		SDHAF4	0		URB2	0		NOTCH2	0		BSDC1	0		LRRC8C-DT	0
KPNA6	0		NFE2L2	0		LCA5	0		GNPAT	0		SEC22B	0		ZBTB8A	0		ZNF326	0
TXLNA	0		SESTD1	0		MRAP2	0		AL355472.3	0		SRGAP2C	0		ZBTB8OS	0		LINC02609	0
CCDC28B	0		UBE2E3	0		SRSF12	0		COA6	0		NBPF15	0		RBBP4	0		ZNF644	0
TMEM234	0		ITPRID2	0		QRSL1	0		GPR137B	0		RNF115	0		KIAA1522	0		HFM1	0
EIF3I	0		NCKAP1	0		SEC63	0		AL359921.1	0		POLR3C	0		YARS	0		CDC7	0
HDAC1	0		LINC01473	0		Z95118.2	0		AL359764.2	0		RBM8A	0		S100PBP	0		BTBD8	0
MARCKSL1	0		ITGAV	0		MICAL1	0		AL359764.3	0		PRKAB2	0		FNDC5	0		RPAP2	0
TSSK3	0		CALCRL	0		DCBLD1	0		FH	0		GPR89B	0		HPCA	0		EVI5	0
FAM229A	0		GLS	0		TMEM200A	0		TFB2M	0		LINC01138	0		TMEM54	0		MTF2	0
BSDC1	0		CAVIN2	0		EYA4	0		SCCPDH	0		PDE4DIP	0		RNF19B	0		TMED5	0
ZBTB8A	0		ANKRD44	0		NUP43	0		ZNF124	0		AC245297.3	0		AK2	0		CCDC18-AS1	0
ZBTB8OS	0		SF3B1	0		AKAP12	0		OR2L3	0		NOTCH2NLC	0		AZIN2	0		DR1	0
RBBP4	0		SPATS2L	0		ACAT2	0		SNTG2	0		VPS45	0		TRIM62	0		FNBP1L	0
SYNC	0		CLK1	0		FAM20C	0		RNASEH1-AS1	0		ANP32E	0		ZNF362	0		ABCD3	0
KIAA1522	0		CFLAR	0		INTS1	0		NRIR	0		C1orf54	0		PHC2	0		F3	0
YARS	0		TRAK2	0		IQCE	0		ITGB1BP1	0		MRPS21	0		CSMD2	0		CNN3	0
S100PBP	0		BMPR2	0		CCZ1	0		CPSF3	0		PRPF3	0		SMIM12	0		AC105942.1	0
FNDC5	0		NBEAL1	0		AHR	0		ADAM17	0		ENSA	0		DLGAP3	0		ALG14	0
TMEM54	0		ABI2	0		TWIST1	0		E2F6	0		GOLPH3L	0		ZMYM6	0		TLCD4	0
AK2	0		PARD3B	0		AC005062.1	0		LPIN1	0		ARNT	0		ZMYM1	0		RWDD3	0
AZIN2	0		NRP2	0		GSDME	0		TTC32	0		SETDB1	0		SFPQ	0		DPYD	0
TRIM62	0		NDUFS1	0		AC004540.1	0		AC096570.1	0		GABPB2	0		KIAA0319L	0		MIR137HG	0
ZNF362	0		KLF7	0		ADCYAP1R1	0		CENPO	0		PSMD4	0		TFAP2E	0		AL445433.2	0
CSMD2	0		CREB1	0		RP9	0		ADCY3	0		PI4KB	0		PSMB2	0		AGL	0
SMIM12	0		MAP2	0		BLVRA	0		HADHA	0		PSMB4	0		C1orf216	0		SLC35A3	0
DLGAP3	0		KANSL1L	0		PKD1L1	0		CENPA	0		FLG-AS1	0		AGO4	0		MFSD14A	0
TMEM35B	0		FN1	0		FIGNL1	0		DPYSL5	0		S100A6	0		AGO1	0		TRMT13	0
ZMYM6	0		XRCC5	0		LANCL2	0		SLC5A6	0		S100A13	0		AGO3	0		DBT	0
ZMYM1	0		TNS1	0		LINC02848	0		UCN	0		CHTOP	0		ADPRHL2	0		RTCA	0
SFPQ	0		ARPC2	0		ZNF727	0		ZNF512	0		INTS3	0		TRAPPC3	0		CDC14A	0
ZMYM4	0		EPHA4	0		VKORC1L1	0		GPN1	0		DENND4B	0		MAP7D1	0		EXTL2	0
KIAA0319L	0		SGPP2	0		AC006480.2	0		SLC4A1AP	0		JTB	0		THRAP3	0		DPH5	0
TFAP2E	0		ACSL3	0		CROT	0		WDR43	0		C1orf43	0		STK40	0		RNPC3	0
PSMB2	0		WDFY1	0		STEAP1	0		TOGARAM2	0		UBAP2L	0		LSM10	0		AMY2B	0
C1orf216	0		CUL3	0		ZKSCAN5	0		ALK	0		UBE2Q1	0		OSCP1	0		VAV3	0
AGO4	0		AGFG1	0		ZSCAN21	0		DPY30	0		ADAR	0		MRPS15	0		FAM102B	0
AGO1	0		SLC19A3	0		MCM7	0		LTBP1	0		PMVK	0		GRIK3	0		PRPF38B	0
AGO3	0		TRIP12	0		AGFG2	0		LINC01320	0		SCAMP3	0		LINC01137	0		STXBP3	0
ADPRHL2	0		SP100	0		SRRT	0		FEZ2	0		FDPS	0		MEAF6	0		GPSM2	0
TRAPPC3	0		CAB39	0		PLOD3	0		RMDN2	0		RUSC1	0		SNIP1	0		CLCC1	0
MAP7D1	0		ITM2C	0		UPK3BL1	0		PKDCC	0		YY1AP1	0		GNL2	0		WDR47	0
THRAP3	0		PSMD1	0		DNAJC2	0		PLEKHH2	0		GON4L	0		C1orf109	0		TMEM167B	0
SH3D21	0		NCL	0		MET	0		PIGF	0		SYT11	0		EPHA10	0		SARS	0
STK40	0		GIGYF2	0		AC004918.1	0		CRIPT	0		KHDC4	0		MANEAL	0		PSRC1	0
LSM10	0		INPP5D	0		DENND11	0		KCNK12	0		ARHGEF2	0		YRDC	0		PSMA5	0
OSCP1	0		SH3BP4	0		SSBP1	0		MSH6	0		UBQLN4	0		C1orf122	0		GNAI3	0
MRPS15	0		AGAP1	0		ZNF212	0		AC007402.1	0		MEF2D	0		MTF1	0		AMPD2	0
LINC01137	0		LRRFIP1	0		ZNF746	0		ACYP2	0		PRCC	0		INPP5B	0		GSTM3	0
MEAF6	0		SEPTIN2	0		ACTR3B	0		CLHC1	0		ARHGEF11	0		SF3A3	0		STRIP1	0
SNIP1	0		CRBN	0		VIPR2	0		MTIF2	0		MNDA	0		UTP11	0		KCNC4	0
DNALI1	0		SUMF1	0		CLN8	0		FANCL	0		CADM3	0		RRAGC	0		LAMTOR5-AS1	0
GNL2	0		ARL8B	0		MYOM2	0		LINC01122	0		IGSF8	0		AL139260.1	0		DRAM2	0
C1orf109	0		SETD5	0		AC246817.1	0		LINC01793	0		ATP1A2	0		MYCBP	0		CEPT1	0
EPHA10	0		ATG7	0		FAM66A	0		BCL11A	0		PEA15	0		GJA9	0		ATP5PB	0
C1orf122	0		VGLL4	0		GFRA2	0		REL	0		NCSTN	0		RHBDL2	0		CTTNBP2NL	0
MTF1	0		IQSEC1	0		FAM160B2	0		C2orf74	0		PFDN2	0		AKIRIN1	0		ST7L	0
INPP5B	0		FGD5	0		DOCK5	0		XPO1	0		NDUFS2	0		MACF1	0		CAPZA1	0
SF3A3	0		FGD5-AS1	0		TRIM35	0		SLC1A4	0		SDHC	0		AL442071.2	0		MOV10	0
UTP11	0		ANKRD28	0		ANK1	0		LINC01829	0		UHMK1	0		BMP8A	0		RHOC	0
POU3F1	0		GALNT15	0		RGS20	0		ETAA1	0		HSD17B7	0		PABPC4	0		SLC16A1	0
MIR3659HG	0		TBC1D5	0		CHD7	0		ANTXR1	0		MGST3	0		HPCAL4	0		SLC16A1-AS1	0
RRAGC	0		UBE2E2	0		CRISPLD1	0		TEX261	0		ALDH9A1	0		PPIE	0		LRIG2	0
AL139260.1	0		UBE2E1	0		AC060765.1	0		MPHOSPH10	0		TMCO1	0		BMP8B	0		PHTF1	0
GJA9	0		TOP2B	0		E2F5	0		RAB11FIP5	0		POGK	0		TRIT1	0		RSBN1	0
AKIRIN1	0		TGFBR2	0		RAD54B	0		DUSP11	0		TIPRL	0		PPT1	0		HIPK1	0
PABPC4	0		STT3B	0		BAALC	0		DCTN1-AS1	0		SFT2D2	0		RLF	0		TRIM33	0
HPCAL4	0		CMTM8	0		FZD6	0		AUP1	0		NME7	0		AL050341.2	0		BCAS2	0
PPIE	0		PDCD6IP	0		DCAF13	0		SEMA4F	0		BLZF1	0		ZMPSTE24	0		CSDE1	0
TRIT1	0		LRRFIP2	0		ENPP2	0		GCFC2	0		SCYL3	0		COL9A2	0		SIKE1	0
CAP1	0		GOLGA4	0		COL14A1	0		AC110614.1	0		VAMP4	0		SMAP2	0		SLC22A15	0
RLF	0		CTNNB1	0		C8orf76	0		AC073091.3	0		PIGC	0		AL603839.3	0		ATP1A1	0
AL050341.2	0		TRAK1	0		TRMT12	0		AC012494.1	0		SUCO	0		ZNF684	0		PTGFRN	0
ZMPSTE24	0		NKTR	0		AC105180.2	0		SUCLG1	0		PRDX6	0		RIMS3	0		GDAP2	0
COL9A2	0		SNRK	0		NAPRT	0		DNAH6	0		KLHL20	0		NFYC	0		WDR3	0
SMAP2	0		ANO10	0		SCRIB	0		KCMF1	0		ZBTB37	0		CITED4	0		WARS2	0
AL603839.3	0		SETD2	0		HSF1	0		RETSAT	0		RC3H1	0		CTPS1	0		WARS2-AS1	0
ZNF684	0		SMARCC1	0		SCRT1	0		USP39	0		RABGAP1L	0		SCMH1	0		PHGDH	0
RIMS3	0		MAP4	0		WASHC1	0		IMMT	0		CACYBP	0		HIVEP3	0		NOTCH2	0
NFYC	0		SHISA5	0		KANK1	0		KDM3A	0		TNR	0		FOXJ3	0		SEC22B	0
CTPS1	0		PRKAR2A	0		AL355672.1	0		PLGLB1	0		COP1	0		RIMKLA	0		LINC00623	0
SCMH1	0		RHOA	0		AL159169.2	0		AC068279.2	0		FAM20B	0		PPCS	0		SRGAP2C	0
HIVEP3	0		RBM6	0		ADAMTSL1	0		CYTOR	0		SOAT1	0		CCDC30	0		LINC02798	0
FOXJ3	0		RBM5	0		PRSS3	0		ZNF514	0		TOR1AIP2	0		PPIH	0		SRGAP2B	0
RIMKLA	0		GNAI2	0		C9orf24	0		KCNIP3	0		TOR1AIP1	0		YBX1	0		GPR89A	0
ZMYND12	0		HYAL2	0		TPM2	0		CNNM3	0		QSOX1	0		P3H1	0		RNF115	0
PPCS	0		WDR82	0		GNE	0		ANKRD39	0		IER5	0		C1orf50	0		PEX11B	0
CCDC30	0		PBRM1	0		GLIDR	0		KIAA1211L	0		CACNA1E	0		SVBP	0		RBM8A	0
PPIH	0		TASOR	0		BX664615.2	0		EIF5B	0		DHX9	0		ERMAP	0		LIX1L	0
YBX1	0		ARHGEF3	0		BX255923.2	0		SLC9A2	0		NMNAT2	0		ZNF691	0		PRKAB2	0
P3H1	0		APPL1	0		LERFS	0		MFSD9	0		NCF2	0		SLC2A1	0		AC242426.2	0
C1orf50	0		SLMAP	0		ZNF658	0		TGFBRAP1	0		ARPC5	0		EBNA1BP2	0		FMO5	0
SVBP	0		FLNB	0		NMRK1	0		ST6GAL2	0		TSEN15	0		AL139289.2	0		BCL9	0
ERMAP	0		FAM107A	0		C9orf129	0		LINC01885	0		C1orf21	0		MED8	0		ACP6	0
ZNF691	0		FHIT	0		FAM120AOS	0		LINC01106	0		RNF2	0		SZT2	0		GPR89B	0
SLC2A1	0		PRICKLE2	0		AL590705.1	0		FBLN7	0		TRMT1L	0		HYI	0		AC239809.3	0
SLC2A1-AS1	0		ADAMTS9-AS2	0		NR4A3	0		RGPD8	0		IVNS1ABP	0		PTPRF	0		LINC01138	0
EBNA1BP2	0		MAGI1	0		TEX10	0		POLR1B	0		TPR	0		KDM4A	0		NBPF14	0
ELOVL1	0		SUCLG2	0		NIPSNAP3B	0		SLC20A1	0		ODR4	0		ST3GAL3	0		PDE4DIP	0
MED8	0		RYBP	0		ABITRAM	0		PAX8-AS1	0		AL096803.2	0		AL357079.1	0		NBPF9	0
SZT2	0		PPP4R2	0		AL359636.2	0		CBWD2	0		PLA2G4A	0		DPH2	0		AC245297.3	0
HYI	0		PDZRN3	0		TOR2A	0		AC011246.1	0		RGS18	0		ATP6V0B	0		AC244033.2	0
PTPRF	0		GBE1	0		FPGS	0		AC079154.1	0		UCHL5	0		B4GALT2	0		VPS45	0
KDM4A	0		CADM2	0		CERCAM	0		AMMECR1L	0		RO60	0		CCDC24	0		PLEKHO1	0
ST3GAL3	0		CGGBP1	0		MIGA2	0		HS6ST1	0		ZBTB41	0		SLC6A9	0		APH1A	0
AL451062.1	0		EPHA3	0		LINC00963	0		ARHGEF4	0		DENND1B	0		AL139220.2	0		PRPF3	0
AL357079.1	0		CRYBG3	0		TOR1B	0		LINC01945	0		TMEM9	0		DMAP1	0		RPRD2	0
IPO13	0		CMSS1	0		EXOSC2	0		AC097532.3	0		CSRP1	0		ERI3	0		ENSA	0
DPH2	0		SENP7	0		FAM78A	0		CCNT2-AS1	0		IPO9	0		RNF220	0		GOLPH3L	0
ATP6V0B	0		PCNP	0		GTF3C5	0		HNMT	0		TIMM17A	0		TMEM53	0		ARNT	0
B4GALT2	0		CBLB	0		ADAMTSL2	0		AC114763.1	0		RNPEP	0		ARMH1	0		SETDB1	0
CCDC24	0		BBX	0		WDR5	0		NXPH2	0		ARL8A	0		PTCH2	0		MINDY1	0
SLC6A9	0		CD47	0		QSOX2	0		ARHGAP15	0		PPP1R12B	0		EIF2B3	0		GABPB2	0
AL139220.2	0		ATP6V1A	0		TRAF2	0		LINC01412	0		KDM5B	0		HECTD3	0		SEMA6C	0
DMAP1	0		ZBTB20	0		DPP7	0		NEB	0		KLHL12	0		UROD	0		PIP5K1A	0
ERI3	0		LSAMP	0		MRPL41	0		AC061961.1	0		ADIPOR1	0		ZSWIM5	0		PI4KB	0
RNF220	0		GOLGB1	0		LINC02645	0		LINC01876	0		TMEM183A	0		MUTYH	0		PSMB4	0
TMEM53	0		KPNA1	0		PITRM1	0		ACVR1C	0		PPFIA4	0		TESK2	0		POGZ	0
PTCH2	0		PARP14	0		AKR1C1	0		MYO3B	0		MDM4	0		MMACHC	0		SNX27	0
EIF2B3	0		KALRN	0		HSPA14.1	0		ITGA6	0		NFASC	0		PRDX1	0		THEM4	0
HECTD3	0		HEG1	0		MALRD1	0		CDCA7	0		RBBP5	0		AKR1A1	0		FLG-AS1	0
UROD	0		ZNF148	0		SPAG6	0		CIR1	0		CDK18	0		NASP	0		S100A16	0
ZSWIM5	0		MGLL	0		LINC00839	0		SCRN3	0		ELK4	0		GPBP1L1	0		CHTOP	0
MUTYH	0		RAB7A	0		RASGEF1A	0		AC010894.3	0		NUCKS1	0		TMEM69	0		ILF2	0
TESK2	0		CNBP	0		PTPN20	0		PDE11A	0		SRGAP2	0		IPP	0		INTS3	0
MMACHC	0		TMCC1	0		AGAP9	0		CHROMR	0		MAPKAPK2	0		MAST2	0		GATAD2B	0
PRDX1	0		ATP2C1	0		ASAH2B	0		AC092640.1	0		CD46	0		PIK3R3	0		DENND4B	0
AKR1A1	0		RYK	0		AC024597.1	0		FRZB	0		PLXNA2	0		POMGNT1	0		C1orf43	0
NASP	0		ZBTB38	0		UNC5B	0		NUP35	0		SYT14	0		LURAP1	0		UBAP2L	0
GPBP1L1	0		RASA2	0		AP3M1	0		AC097500.1	0		KCNH1	0		LRRC41	0		ATP8B2	0
TMEM69	0		XRN1	0		TSPAN14	0		AC007319.1	0		SLC30A1	0		NSUN4	0		UBE2Q1	0
IPP	0		U2SURP	0		LDB3	0		INPP1	0		LPGAT1	0		FAAH	0		ADAR	0
MAST2	0		AC092957.1	0		OGA	0		STAT4	0		PPP2R5A	0		MKNK1	0		KCNN3	0
PIK3R3	0		CP	0		MFSD13A	0		STK17B	0		PACC1	0		ATPAF1	0		PMVK	0
POMGNT1	0		TM4SF18	0		TAF5	0		CCDC150	0		NENF	0		CYP4X1	0		KRTCAP2	0
LURAP1	0		WWTR1	0		AFAP1L2	0		RFTN2	0		NSL1	0		CMPK1	0		SCAMP3	0
LRRC41	0		TSC22D2	0		NSMCE4A	0		FTCDNL1	0		FLVCR1	0		SLC5A9	0		FDPS	0
NSUN4	0		RSRC1	0		CPXM2	0		TYW5	0		SMYD2	0		SPATA6	0		RUSC1	0
FAAH	0		KPNA4	0		ABRAXAS2	0		KCTD18	0		KCTD3	0		AGBL4	0		YY1AP1	0
MKNK1	0		GOLIM4	0		SIRT3	0		SGO2	0		ESRRG	0		BEND5	0		DAP3	0
MOB3C	0		PHC3	0		TMEM80	0		CFLAR	0		GPATCH2	0		CDKN2C	0		GON4L	0
ATPAF1	0		TBL1XR1	0		TUB	0		FLACC1	0		IARS2	0		RNF11	0		KHDC4	0
EFCAB14	0		PIK3CA	0		ZBED5	0		C2CD6	0		C1orf115	0		AC104170.1	0		ARHGEF2	0
CYP4A22-AS1	0		GNB4	0		KCNC1	0		NRP2	0		MIA3	0		NRDC	0		SSR2	0
STIL	0		FXR1	0		HTATIP2	0		C2orf80	0		AIDA	0		RAB3B	0		PMF1	0
CMPK1	0		TRA2B	0		BDNF	0		PTH2R	0		AL392172.1	0		TXNDC12	0		SMG5	0
SLC5A9	0		EIF4A2	0		AL358944.1	0		AC007038.2	0		DISP1	0		BTF3L4	0		CCT3	0
BEND5	0		LPP	0		PRDM11	0		SNHG31	0		TP53BP2	0		ZFYVE9	0		MEF2D	0
ELAVL4	0		CCDC50	0		MTCH2	0		ATIC	0		FBXO28	0		CC2D1B	0		HAPLN2	0
CDKN2C	0		OPA1	0		RTN4RL2	0		DIRC3-AS1	0		NVL	0		PRPF38A	0		PRCC	0
RNF11	0		HES1	0		TMEM216	0		PLCD4	0		WDR26	0		TUT4	0		ARHGEF11	0
AC104170.1	0		TFRC	0		FADS2	0		ZNF142	0		CNIH3	0		COA7	0		CADM3	0
NRDC	0		PAK2	0		ASRGL1	0		BCS1L	0		LBR	0		ZYG11B	0		KCNJ10	0
TXNDC12	0		DLG1	0		CSKMT	0		RNF25	0		ENAH	0		ECHDC2	0		PIGM	0
BTF3L4	0		LRCH3	0		TTC9C	0		TTLL4	0		SRP9	0		SCP2	0		IGSF8	0
ZFYVE9	0		ZNF721	0		SLC3A2	0		CYP27A1	0		TMEM63A	0		CPT2	0		ATP1A2	0
CC2D1B	0		MXD4	0		CCDC88B	0		ABCB6	0		PARP1	0		CZIB	0		DCAF8	0
PRPF38A	0		ZFYVE28	0		RPS6KA4	0		GMPPA	0		COQ8A	0		MAGOH	0		COPA	0
TUT4	0		ADD1	0		RASGRP2	0		SLC4A3	0		CDC42BPA	0		LRP8	0		NCSTN	0
COA7	0		KIAA0232	0		POLA2	0		AC019211.1	0		ZNF678	0		NDC1	0		NDUFS2	0
ZYG11B	0		BOD1L1	0		NEAT1	0		AC067956.1	0		RAB4A	0		YIPF1	0		SDHC	0
ECHDC2	0		FBXL5	0		LTBP3	0		WDFY1	0		NUP133	0		HSPB11	0		DUSP12	0
SCP2	0		LDB2	0		ANKRD13D	0		SERPINE2	0		ABCB10	0		LRRC42	0		NOS1AP	0
CPT2	0		LCORL	0		SSH3	0		CUL3	0		TAF5L	0		TMEM59	0		UHMK1	0
CZIB	0		KCNIP4	0		CPT1A	0		COL4A4	0		PGBD5	0		TCEANC2	0		HSD17B7	0
MAGOH	0		DHX15	0		IGHMBP2	0		MFF	0		COG2	0		MRPL37	0		ALDH9A1	0
LRP8	0		RBPJ	0		CTTN	0		SP110	0		TTC13	0		SSBP3	0		TMCO1	0
NDC1	0		ARAP2	0		MRPL48	0		SNORC	0		GNPAT	0		ACOT11	0		FAM78B	0
HSPB11	0		TBC1D1	0		TAF1D	0		NGEF	0		EGLN1	0		MROH7	0		POGK	0
LRRC42	0		KLHL5	0		ANKRD49	0		ATG16L1	0		TSNAX	0		TTC4	0		TADA1	0
TCEANC2	0		SMIM14	0		LINC02552	0		AC097713.1	0		DISC1	0		DHCR24	0		CREG1	0
CYB5RL	0		UBE2K	0		SLC35F2	0		RAMP1	0		NTPCR	0		PRKAA2	0		TIPRL	0
MRPL37	0		PDS5A	0		TAGLN	0		UBE2F	0		KCNK1	0		DAB1	0		NME7	0
SSBP3	0		UCHL1	0		PHLDB1	0		RNPEPL1	0		SLC35F3	0		OMA1	0		BLZF1	0
ACOT11	0		LIMCH1	0		SLC37A4	0		THAP4	0		TARBP1	0		MYSM1	0		SLC19A2	0
MROH7	0		OCIAD1	0		NECTIN1	0		DTYMK	0		TOMM20	0		JUN	0		C1orf112	0
TTC4	0		CHIC2	0		TECTA	0		RTP5	0		B3GALNT2	0		LINC01358	0		SCYL3	0
DHCR24	0		TMEM165	0		SPA17	0		LINC01266	0		GPR137B	0		HOOK1	0		KIFAP3	0
USP24	0		CLOCK	0		ROBO3	0		SETMAR	0		ERO1B	0		CYP2J2	0		BX284613.2	0
PLPP3	0		ADGRL3	0		HYLS1	0		BHLHE40-AS1	0		LGALS8	0		TM2D1	0		PRRC2C	0
PRKAA2	0		UBA6	0		B3GAT1	0		BHLHE40	0		MTR	0		AC099791.2	0		VAMP4	0
DAB1	0		YTHDC1	0		DYRK4	0		AC026167.1	0		FMN2	0		PATJ	0		SUCO	0
OMA1	0		RUFY3	0		NOP2	0		THUMPD3	0		CEP170	0		USP1	0		AL645568.1	0
MYSM1	0		ANKRD17	0		CD163L1	0		CPNE9	0		SDCCAG8	0		ATG4C	0		PRDX6	0
JUN	0		G3BP2	0		LINC02449	0		IL17RC	0		ZBTB18	0		ALG6	0		KLHL20	0
LINC01135	0		SCARB2	0		MAGOHB	0		PRRT3	0		ADSS	0		ITGB3BP	0		ZBTB37	0
LINC01358	0		SEPTIN11	0		PRB1	0		VHL	0		DESI2	0		EFCAB7	0		RC3H1	0
HOOK1	0		CNOT6L	0		AC007619.1	0		IRAK2	0		COX20	0		PGM1	0		BRINP2	0
CYP2J2	0		MRPL1	0		ETFRF1	0		TATDN2	0		EFCAB2	0		ROR1	0		RASAL2	0
C1orf87	0		ANXA3	0		SSPN	0		TMEM43	0		SMYD3	0		CACHD1	0		FAM20B	0
AC099792.1	0		HNRNPD	0		TM7SF3	0		CCDC174	0		CNST	0		RAVER2	0		ABL2	0
NFIA-AS2	0		HNRNPDL	0		AC010198.2	0		C3orf20	0		AHCTF1	0		AK4	0		SOAT1	0
TM2D1	0		SEC31A	0		DDX11	0		SH3BP5-AS1	0		ZNF124	0		LEPROT	0		TOR1AIP2	0
AC099791.2	0		WDFY3	0		SYT10	0		SH3BP5	0		AL390728.6	0		SGIP1	0		TOR1AIP1	0
PATJ	0		MAPK10	0		AC090630.1	0		AC090945.1	0		ZNF496	0		AL139147.1	0		CEP350	0
USP1	0		PKD2	0		WNT10B	0		SGO1-AS1	0		ZNF692	0		WDR78	0		QSOX1	0
DOCK7	0		CCSER1	0		DDN-AS1	0		THRB-AS1	0		SH3YL1	0		MIER1	0		STX6	0
AC103923.1	0		PDLIM5	0		KMT2D	0		OXSM	0		ACP1	0		SLC35D1	0		CACNA1E	0
ATG4C	0		RAP1GDS1	0		LETMD1	0		DYNC1LI1	0		MYT1L	0		SERBP1	0		GLUL	0
ALG6	0		DNAJB14	0		CSRNP2	0		TRIM71	0		TRAPPC12	0		GADD45A	0		DHX9	0
ITGB3BP	0		EMCN	0		ANKRD52	0		SUSD5	0		RNASEH1	0		WLS	0		LAMC1	0
EFCAB7	0		PPP3CA	0		MARS	0		MLH1	0		RNF144A	0		LRRC7	0		NMNAT2	0
DLEU2L	0		SLC39A8	0		MBD6	0		SCN11A	0		ITGB1BP1	0		LRRC40	0		SMG7	0
PGM1	0		NFKB1	0		RXYLT1	0		SLC25A38	0		CPSF3	0		SRSF11	0		ARPC5	0
JAK1	0		PPA2	0		HELB	0		KRBOX1	0		IAH1	0		ANKRD13C	0		RGL1	0
LINC01359	0		TBCK	0		MYRFL	0		ZNF660	0		ADAM17	0		HHLA3	0		COLGALT2	0
AK4	0		LEF1	0		AC090015.1	0		ZNF35	0		YWHAQ	0		CTH	0		EDEM3	0
DNAJC6	0		ANK2	0		AC078923.1	0		ZNF502	0		HPCAL1	0		ZRANB2	0		RNF2	0
LEPROT	0		CAMK2D	0		AC128707.1	0		ZDHHC3	0		ROCK2	0		ZRANB2-AS2	0		TRMT1L	0
LEPR	0		USP53	0		LINC02822	0		LRRC2	0		LPIN1	0		NEGR1	0		SWT1	0
SGIP1	0		ANXA5	0		SNRPF	0		ALS2CL	0		DDX1	0		AL513166.1	0		IVNS1ABP	0
WDR78	0		KIAA1109	0		SLC5A8	0		PTH1R	0		SMC6	0		FPGT	0		TPR	0
SLC35D1	0		FAT4	0		WASHC3	0		PTPN23	0		LAPTM4A	0		TNNI3K	0		ODR4	0
SERBP1	0		SLC7A11	0		CRY1	0		DHX30	0		PUM2	0		ERICH3	0		AL096803.2	0
GNG12	0		MGST2	0		CORO1C	0		PLXNB1	0		HS1BP3	0		CRYZ	0		UCHL5	0
DIRAS3	0		MAML3	0		MMAB	0		CELSR3	0		LDAH	0		TYW3	0		RO60	0
WLS	0		TBC1D9	0		RASAL1	0		DAG1	0		UBXN2A	0		SLC44A5	0		B3GALT2	0
LRRC7	0		GAB1	0		TESC	0		IP6K1	0		FAM228B	0		ACADM	0		ZBTB41	0
AL158840.1	0		NR3C2	0		PRKAB1	0		GNAI2	0		ITSN2	0		RABGGTB	0		DENND1B	0
LRRC40	0		DCLK2	0		GCN1	0		IFRD2	0		NCOA1	0		MSH4	0		ZNF281	0
SRSF11	0		SH3D19	0		COQ5	0		RASSF1	0		ADCY3	0		ST6GALNAC3	0		DDX59	0
HHLA3	0		ARFIP1	0		ANAPC5	0		HEMK1	0		KIF3C	0		ST6GALNAC5	0		TMEM9	0
CTH	0		PDGFC	0		MMP17	0		DCAF1	0		HADHA	0		PIGK	0		PHLDA3	0
ZRANB2	0		GRIA2	0		ZNF268	0		ACY1	0		HADHB	0		AK5	0		CSRP1	0
NEGR1	0		FNIP2	0		SGCG	0		SFMBT1	0		MAPRE3	0		AC118549.1	0		IPO9	0
AL513166.1	0		KLHL2	0		MTIF3	0		ACTR8	0		MPV17	0		MIGA1	0		SHISA4	0
FPGT	0		CPE	0		SMAD9	0		AC115282.1	0		GTF3C2	0		NEXN	0		TIMM17A	0
ERICH3	0		NEK1	0		CDADC1	0		RPP14	0		NRBP1	0		AL157944.1	0		ARL8A	0
CRYZ	0		GPM6A	0		EBPL	0		ADAMTS9	0		IFT172	0		LINC01725	0		KDM5B	0
TYW3	0		SPCS3	0		AL356295.1	0		SLC25A26	0		ZNF512	0		TTLL7	0		KLHL12	0
SLC44A5	0		WWC2	0		LINC00378	0		LRIG1	0		SUPT7L	0		AL359504.2	0		ADIPOR1	0
ACADM	0		STOX2	0		OBI1-AS1	0		SHQ1	0		SLC4A1AP	0		PRKACB	0		TMEM183A	0
RABGGTB	0		SORBS2	0		AL162493.1	0		LINC02008	0		MRPL33	0		SAMD13	0		PPFIA4	0
MSH4	0		2022-03-06	0		LINC00440	0		C3orf38	0		PLB1	0		RPF1	0		ADORA1	0
ST6GALNAC5	0		ANKH	0		AL157769.1	0		PROS1	0		TRMT61B	0		GNG5	0		ATP2B4	0
PIGK	0		FBXL7	0		LINC00551	0		DHFR2	0		CLIP4	0		SPATA1	0		PLEKHA6	0
AC118549.1	0		MYO10	0		ADPRHL1	0		NSUN3	0		LCLAT1	0		CTBS	0		PPP1R15B	0
USP33	0		BASP1	0		CCNB1IP1	0		CPOX	0		EHD3	0		SSX2IP	0		PIK3C2B	0
MIGA1	0		PDZD2	0		METTL17	0		LNP1	0		MEMO1	0		C1orf52	0		MDM4	0
NEXN	0		GOLPH3	0		ZNF219	0		GTPBP8	0		DPY30	0		BCL10	0		LRRN2	0
FUBP1	0		ZFR	0		AP1G2	0		BOC	0		SPAST	0		AL078459.1	0		NFASC	0
GIPC2	0		SUB1	0		CPNE6	0		USF3	0		SLC30A6	0		ZNHIT6	0		CNTN2	0
IFI44L	0		WDR70	0		IRF9	0		AC026341.1	0		NLRC4	0		ODF2L	0		RBBP5	0
IFI44	0		RICTOR	0		REC8	0		IGSF11	0		RASGRP3	0		CLCA4	0		DSTYK	0
ADGRL2	0		SELENOP	0		DHRS1	0		ARHGAP31	0		STRN	0		CLCA4-AS1	0		NUCKS1	0
AL157944.1	0		ITGA1	0		KHNYN	0		POGLUT1	0		HEATR5B	0		SH3GLB1	0		SRGAP2	0
LINC01725	0		ARL15	0		AL627171.2	0		GTF2E1	0		GPATCH11	0		SELENOF	0		EIF2D	0
TTLL7	0		PLPP1	0		SLC35F4	0		CCDC58	0		EIF2AK2	0		HS2ST1	0		MAPKAPK2	0
AL359504.2	0		IL6ST	0		RHOJ	0		KPNA1	0		CEBPZOS	0		PKN2-AS1	0		CD46	0
PRKACB	0		GPBP1	0		SYNE2	0		OSBPL11	0		CEBPZ	0		AL445438.1	0		MIR29B2CHG	0
RPF1	0		PDE4D	0		PLEKHD1	0		AC092902.4	0		NDUFAF7	0		PKN2	0		PLXNA2	0
GNG5	0		ELOVL7	0		MAP3K9	0		KLF15	0		RMDN2	0		GTF2B	0		HHAT	0
SPATA1	0		ERBIN	0		ZFYVE1	0		ZXDC	0		HNRNPLL	0		KYAT3	0		RCOR3	0
SSX2IP	0		MAST4	0		ELMSAN1	0		TPRA1	0		GALM	0		RBMXL1	0		LPGAT1	0
LPAR3	0		PIK3R1	0		PTGR2	0		KBTBD12	0		SRSF7	0		LRRC8B	0		INTS7	0
SYDE2	0		BDP1	0		ALDH6A1	0		RPN1	0		DHX57	0		LRRC8C-DT	0		PPP2R5A	0
C1orf52	0		MAP1B	0		VASH1-AS1	0		ISY1	0		TMEM178A	0		LRRC8C	0		PACC1	0
BCL10	0		ZNF366	0		FBLN5	0		MBD4	0		THUMPD2	0		LRRC8D	0		NSL1	0
DDAH1	0		TNPO1	0		CLMN	0		AC010210.1	0		COX7A2L	0		ZNF326	0		TATDN3	0
CCN1	0		ENC1	0		AL137786.1	0		MRPL3	0		THADA	0		LINC02609	0		FLVCR1	0
ZNHIT6	0		CERT1	0		BEGAIN	0		CPNE4	0		DYNC2LI1	0		ZNF644	0		ANGEL2	0
ODF2L	0		POLK	0		TDRD9	0		NPHP3	0		PPM1B	0		HFM1	0		PROX1-AS1	0
SELENOF	0		TBCA	0		JAG2	0		TOPBP1	0		CAMKMT	0		CDC7	0		PTPN14	0
HS2ST1	0		AP3B1	0		AC012414.5	0		PCCB	0		SRBD1	0		TGFBR3	0		GPATCH2	0
LMO4	0		SCAMP1	0		FAN1	0		SLC35G2	0		PRKCE	0		EPHX4	0		RRP15	0
GTF2B	0		LHFPL2	0		LPCAT4	0		DZIP1L	0		RHOQ	0		BTBD8	0		EPRS	0
KYAT3	0		TENT2	0		AC087457.1	0		DBR1	0		PIGF	0		GLMN	0		IARS2	0
RBMXL1	0		SERINC5	0		KNSTRN	0		FAIM	0		MCFD2	0		RPAP2	0		RAB3GAP2	0
AC104459.1	0		ZFYVE16	0		IVD	0		PLS1	0		STPG4	0		DIPK1A	0		DUSP10	0
LRRC8B	0		SSBP2	0		BAHD1	0		DIPK2A	0		MSH2	0		MTF2	0		MIA3	0
LRRC8C-DT	0		RASA1	0		NDUFAF1	0		HLTF	0		MSH6	0		TMED5	0		AIDA	0
LRRC8C	0		CCNH	0		AC018362.1	0		HPS3	0		FBXO11	0		CCDC18	0		BROX	0
LRRC8D	0		MEF2C	0		ADAL	0		SIAH2	0		FOXN2	0		CCDC18-AS1	0		CAPN2	0
ZNF326	0		MEF2C-AS1	0		SORD	0		LINC02006	0		ASB3	0		DR1	0		TP53BP2	0
LINC02609	0		ARRDC3	0		LEO1	0		ARHGEF26	0		ERLEC1	0		FNBP1L	0		FBXO28	0
ZNF644	0		FAM172A	0		LACTB	0		MME	0		PSME4	0		BCAR3	0		DEGS1	0
HFM1	0		TTC37	0		USP3	0		AC092944.1	0		EML6	0		DNTTIP2	0		NVL	0
EPHX4	0		CAST	0		DIS3L	0		MLF1	0		RTN4	0		GCLM	0		CNIH4	0
GLMN	0		LNPEP	0		NOX5	0		AC080013.1	0		MTIF2	0		ABCD3	0		CNIH3	0
RPAP2	0		CHD1	0		THSD4-AS1	0		SCHIP1	0		CCDC88A	0		F3	0		LBR	0
EVI5	0		FBXL17	0		SENP8	0		IL12A-AS1	0		CFAP36	0		CNN3	0		ENAH	0
DIPK1A	0		PJA2	0		CLK3	0		SPTSSB	0		PPP4R3B	0		AC105942.1	0		EPHX1	0
TMED5	0		MAN2A1	0		LINGO1	0		GOLIM4	0		CCDC85A	0		ALG14	0		ACBD3	0
CCDC18-AS1	0		APC	0		WHAMM	0		MYNN	0		VRK2	0		TLCD4	0		PARP1	0
DR1	0		REEP5	0		FANCI	0		CLDN11	0		FANCL	0		AC092802.1	0		ITPKB	0
FNBP1L	0		MCC	0		LINC01578	0		LINC01208	0		PUS10	0		RWDD3	0		COQ8A	0
DNTTIP2	0		AP3S1	0		RGMA	0		LINC00578	0		PEX13	0		MIR137HG	0		ZNF678	0
ARHGAP29	0		SEMA6A	0		AC022523.1	0		GNB4	0		KIAA1841	0		SNX7	0		ARF1	0
ABCD3	0		LINC02147	0		AC090825.1	0		CCDC39	0		XPO1	0		PLPPR5	0		RAB4A	0
AC092802.1	0		DMXL1	0		ADAMTS17	0		MAP6D1	0		EHBP1	0		PLPPR4	0		CCSAP	0
RWDD3	0		CSNK1G3	0		TMEM8A	0		EIF2B5	0		UGP2	0		AGL	0		NUP133	0
DPYD	0		GRAMD2B	0		BAIAP3	0		POLR2H	0		VPS54	0		MFSD14A	0		ABCB10	0
MIR137HG	0		SLC12A2	0		UNKL	0		EHHADH	0		SERTAD2	0		SASS6	0		TAF5L	0
SNX7	0		RAPGEF6	0		TELO2	0		DGKG	0		SLC1A4	0		TRMT13	0		GALNT2	0
PLPPR5	0		FNIP1	0		CCNF	0		TBCCD1	0		CEP68	0		LRRC39	0		PGBD5	0
PLPPR4	0		AFF4	0		KCTD5	0		DNAJB11	0		C1D	0		DBT	0		AGT	0
AGL	0		PPP2CA	0		SRRM2	0		RFC4	0		PPP3R1	0		RTCA-AS1	0		C1orf198	0
SLC35A3	0		UBE2B	0		FLYWCH2	0		ST6GAL1	0		CNRIP1	0		CDC14A	0		TTC13	0
MFSD14A	0		SMAD5	0		ZNF263	0		LPP	0		NFU1	0		EXTL2	0		ARV1	0
SASS6	0		FAM13B	0		ZSCAN32	0		TPRG1	0		GMCL1	0		SLC30A7	0		GNPAT	0
TRMT13	0		CTNNA1	0		ERCC4	0		P3H2-AS1	0		SNRNP27	0		DPH5	0		EGLN1	0
LRRC39	0		UBE2D2	0		BFAR	0		PLAAT1	0		MXD1	0		AC093157.1	0		TSNAX	0
DBT	0		PURA	0		NPIPA5	0		ATP13A3	0		PCYOX1	0		OLFM3	0		SIPA1L2	0
RTCA-AS1	0		CYSTM1	0		SYT17	0		LSG1	0		SNRPG	0		COL11A1	0		NTPCR	0
RTCA	0		ANKHD1	0		KNOP1	0		WDR53	0		TGFA	0		RNPC3	0		PCNX2	0
EXTL2	0		NDFIP1	0		EARS2	0		LMLN	0		ADD2	0		AMY2B	0		KCNK1	0
SLC30A7	0		CSNK1A1	0		KDM8	0		AC116565.1	0		EXOC6B	0		PRMT6	0		SLC35F3	0
DPH5	0		SMIM3	0		NSMCE1	0		CTBP1-DT	0		SFXN5	0		NTNG1	0		IRF2BP2	0
AC093157.1	0		G3BP1	0		MYLPF	0		MAEA	0		CCT7	0		SLC25A24	0		B3GALNT2	0
OLFM3	0		LARP1	0		FBRS	0		TMEM129	0		FBXO41	0		FAM102B	0		GNG4	0
COL11A1	0		CNOT8	0		TMEM265	0		HAUS3	0		ALMS1	0		HENMT1	0		LYST	0
AC095032.1	0		FBXW11	0		ZNF668	0		SH3BP2	0		STAMBP	0		PRPF38B	0		GPR137B	0
RNPC3	0		DUSP1	0		PHKB	0		NOP14	0		DGUOK	0		GPSM2	0		ERO1B	0
AMY2B	0		ATP6V0E1	0		TOX3	0		MSANTD1	0		MOB1A	0		CLCC1	0		LGALS8	0
PRMT6	0		CREBRF	0		LPCAT2	0		LYAR	0		DCTN1	0		WDR47	0		HEATR1	0
NTNG1	0		CPEB4	0		COQ9	0		PPP2R2C	0		MOGS	0		TAF13	0		MTR	0
VAV3	0		NSD1	0		ADGRG1	0		TBC1D14	0		AUP1	0		TMEM167B	0		LINC02774	0
SLC25A24	0		HNRNPH1	0		AC009118.3	0		AC104825.1	0		DOK1	0		KIAA1324	0		ZBTB18	0
FAM102B	0		SQSTM1	0		AC040174.1	0		HS3ST1	0		MRPL19	0		SARS	0		ADSS	0
PRPF38B	0		RNF130	0		AC138305.1	0		AC098829.1	0		GCFC2	0		PSRC1	0		CATSPERE	0
STXBP3	0		MGAT1	0		CA7	0		PROM1	0		SUCLG1	0		MYBPHL	0		DESI2	0
AKNAD1	0		EXOC2	0		NOL3	0		MED28	0		KCMF1	0		PSMA5	0		EFCAB2	0
GPSM2	0		FOXC1	0		CTCF	0		DCAF16	0		TGOLN2	0		CYB561D1	0		CNST	0
CLCC1	0		GMDS	0		COG8	0		SMIM20	0		ELMOD3	0		AMIGO1	0		SCCPDH	0
WDR47	0		GMDS-DT	0		COG4	0		RELL1	0		CAPG	0		GNAI3	0		ZNF496	0
TAF13	0		SERPINB6	0		IL34	0		KLF3	0		USP39	0		AMPD2	0		ZNF692	0
TMEM167B	0		SLC22A23	0		AC138627.1	0		LIAS	0		ST3GAL5	0		GSTM4	0		SH3YL1	0
KIAA1324	0		PRPF4B	0		AC106729.1	0		UGDH	0		PTCD3	0		GSTM3	0		ACP1	0
SARS	0		CDYL	0		C16orf46	0		SMIM14	0		CHMP3	0		CSF1	0		PXDN	0
CELSR2	0		FARS2	0		TAF1C	0		AC111006.1	0		MRPS5	0		AHCYL1	0		MYT1L	0
SORT1	0		BMP6	0		ZDHHC7	0		NIPAL1	0		ZNF514	0		STRIP1	0		EIPR1	0
PSMA5	0		NEDD9	0		MVD	0		SCFD2	0		STARD7	0		SLC6A17	0		TRAPPC12	0
SYPL2	0		HIVEP1	0		FAM157C	0		PDGFRA	0		TMEM127	0		KCNC4	0		ADI1	0
ATXN7L2	0		EDN1	0		RPH3AL	0		AASDH	0		CIAO1	0		RBM15	0		SILC1	0
CYB561D1	0		PHACTR1	0		C17orf97	0		PPAT	0		SNRNP200	0		SLC16A4	0		LINC00299	0
AMIGO1	0		GFOD1	0		ABR	0		NOA1	0		ARID5A	0		AL355488.1	0		MBOAT2	0
GNAI3	0		RANBP9	0		SRR	0		IGFBP7	0		KANSL3	0		KCNA2	0		ASAP2	0
AMPD2	0		JARID2	0		CAMKK1	0		LINC02232	0		SEMA4C	0		AL365361.1	0		ITGB1BP1	0
GSTM4	0		KIF13A	0		SPNS2	0		BTC	0		ACTR1B	0		LRIF1	0		CPSF3	0
GSTM2	0		DEK	0		C17orf100	0		NAAA	0		TMEM131	0		DRAM2	0		ADAM17	0
GSTM5	0		RNF144B	0		KCNAB3	0		SDAD1	0		COA5	0		CEPT1	0		YWHAQ	0
GSTM3	0		C6orf62	0		PER1	0		ART3	0		UNC50	0		WDR77	0		TAF1B	0
CSF1	0		TUBB	0		KRBA2	0		FAM47E	0		LINC02611	0		ATP5PB	0		HPCAL1	0
STRIP1	0		FLOT1	0		TRPV2	0		CXCL13	0		KIAA1211L	0		TMIGD3	0		NOL10	0
SLC6A17	0		NOTCH4	0		ZNF287	0		CFAP299	0		TSGA10	0		RAP1A	0		PDIA6	0
KCNC4	0		BRD2	0		DRG2	0		BMP3	0		AC079447.1	0		DDX20	0		KCNF1	0
RBM15-AS1	0		TAPBP	0		IFT20	0		TMEM150C	0		MITD1	0		KCND3	0		ROCK2	0
RBM15	0		ANKS1A	0		TP53I13	0		SCD5	0		REV1	0		CTTNBP2NL	0		GREB1	0
LAMTOR5-AS1	0		PPARD	0		AC243829.1	0		LIN54	0		CNOT11	0		WNT2B	0		MIR3681HG	0
SLC16A4	0		FKBP5	0		PLXDC1	0		COQ2	0		MRPS9	0		ST7L	0		AC064875.1	0
AL355488.1	0		STK38	0		RARA	0		WDFY3-AS2	0		TGFBRAP1	0		CAPZA1	0		LRATD1	0
AL365361.1	0		MTCH1	0		PLEKHH3	0		NUDT9	0		UXS1	0		MOV10	0		DDX1	0
LRIF1	0		BTBD9	0		MPP3	0		PPM1K-DT	0		LIMS1	0		RHOC	0		FAM49A	0
DRAM2	0		UBR2	0		ADAM11	0		HERC6	0		CCDC138	0		SLC16A1	0		SMC6	0
CEPT1	0		HSP90AB1	0		ARL17B	0		METAP1	0		SEPTIN10	0		SLC16A1-AS1	0		LINC01376	0
PIFO	0		SUPT3H	0		LRRC37A	0		TRMT10A	0		MTLN	0		LRIG2	0		WDR35	0
WDR77	0		ADGRF5	0		LRRC37A2	0		AC097460.1	0		MIR4435-2HG	0		MAGI3	0		LAPTM4A	0
ATP5PB	0		CD2AP	0		ARL17A	0		BDH2	0		TMEM87B	0		PHTF1	0		RHOB	0
INKA2	0		ELOVL5	0		OSBPL7	0		AC109361.1	0		TTL	0		RSBN1	0		LDAH	0
DDX20	0		DST	0		SP2	0		SGMS2	0		CBWD2	0		AP4B1	0		UBXN2A	0
AL445426.1	0		PHF3	0		SPATA20	0		HADH	0		SLC35F5	0		HIPK1	0		FAM228B	0
ST7L	0		ADGRB3	0		SNHG25	0		RPL34-AS1	0		CCDC93	0		TRIM33	0		ITSN2	0
CAPZA1	0		LMBRD1	0		LRRC37A3	0		PLA2G12A	0		INSIG2	0		BCAS2	0		ADCY3	0
MOV10	0		FAM135A	0		AXIN2	0		RRH	0		EPB41L5	0		NRAS	0		DNAJC27	0
AL603832.1	0		SMAP1	0		AC005332.4	0		FAM241A	0		RALB	0		CSDE1	0		DNAJC27-AS1	0
RHOC	0		TMEM30A	0		LINC01483	0		LARP7	0		TSN	0		SIKE1	0		EFR3B	0
SLC16A1	0		SENP6	0		FAM104A	0		UGT8	0		ERCC3	0		NHLH2	0		DNMT3A	0
SLC16A1-AS1	0		MYO6	0		C17orf80	0		LINC01378	0		MAP3K2	0		ATP1A1	0		DTNB	0
LRIG2	0		PHIP	0		TMEM94	0		PRSS12	0		IWS1	0		ATP1A1-AS1	0		KIF3C	0
MAGI3	0		HMGN3	0		RNF157	0		METTL14-DT	0		WDR33	0		PTGFRN	0		HADHA	0
PHTF1	0		SNX14	0		PRCD	0		SEC24D	0		SAP130	0		TTF2	0		HADHB	0
RSBN1	0		ZNF292	0		SYNGR2	0		USP53	0		SMPD4	0		MAN1A2	0		SELENOI	0
AP4B1	0		UBE2J1	0		PGS1	0		ANXA5	0		PTPN18	0		GDAP2	0		DPYSL5	0
HIPK1	0		PNISR	0		ENGASE	0		BBS7	0		ARHGEF4	0		WDR3	0		MPV17	0
TRIM33	0		ASCC3	0		TBC1D16	0		TRPC3	0		FAM168B	0		WARS2	0		GTF3C2	0
BCAS2	0		SNX3	0		SLC26A11	0		FGF2	0		PLEKHB2	0		WARS2-AS1	0		SNX17	0
DENND2C	0		FOXO3	0		TEPSIN	0		NUDT6	0		MZT2A	0		PHGDH	0		PPM1G	0
NRAS	0		SESN1	0		LRRC45	0		C4orf33	0		NCKAP5	0		NOTCH2	0		NRBP1	0
CSDE1	0		AMD1	0		AC132872.1	0		SLC7A11	0		RAB3GAP1	0		SEC22B	0		IFT172	0
SIKE1	0		REV3L	0		CLUL1	0		LINC00499	0		ZRANB3	0		LINC00623	0		FNDC4	0
VANGL1	0		FYN	0		LINC01915	0		RAB33B	0		R3HDM1	0		SRGAP2C	0		ZNF512	0
SLC22A15	0		LAMA4	0		ZNF397	0		IL15	0		UBXN4	0		LINC02798	0		SUPT7L	0
ATP1A1-AS1	0		MARCKS	0		LOXHD1	0		EDNRA	0		AC114763.1	0		NBPF15	0		SLC4A1AP	0
CD58	0		NT5DC1	0		LINC00683	0		TMEM184C	0		KYNU	0		SRGAP2B	0		MRPL33	0
PTGFRN	0		TSPYL1	0		CTDP1	0		ARHGAP10	0		ZEB2	0		GPR89A	0		PPP1CB	0
TTF2	0		CEP85L	0		SCAMP4	0		AC002460.2	0		ACVR2A	0		RNF115	0		TRMT61B	0
TRIM45	0		MAN1A1	0		CSNK1G2	0		LINC02355	0		ORC4	0		POLR3C	0		WDR43	0
MAN1A2	0		SERINC1	0		ZNF555	0		GATB	0		EPC2	0		PIAS3	0		YPEL5	0
GDAP2	0		RNF217	0		TLE2	0		PLRG1	0		MMADHC	0		ANKRD35	0		LCLAT1	0
WDR3	0		NCOA7	0		CELF5	0		GASK1B	0		NMI	0		PEX11B	0		EHD3	0
WARS2	0		PTPRK	0		CAMSAP3	0		RXFP1	0		RIF1	0		RBM8A	0		DPY30	0
WARS2-AS1	0		EPB41L2	0		EVI5L	0		TMA16	0		NEB	0		LIX1L-AS1	0		SPAST	0
AL359915.1	0		CCN2	0		OLFM2	0		DDX60L	0		STAM2	0		LIX1L	0		SLC30A6	0
PHGDH	0		STX7	0		DNMT1	0		SH3RF1	0		ARL6IP6	0		ANKRD34A	0		YIPF4	0
NOTCH2	0		AHI1	0		ICAM5	0		HPF1	0		KCNJ3	0		POLR3GL	0		BIRC6	0
SEC22B	0		BCLAF1	0		LDLR	0		AADAT	0		ACVR1	0		TXNIP	0		TTC27	0
NBPF26	0		MAP3K5	0		AKAP8	0		SAP30	0		PKP4	0		NBPF12	0		LTBP1	0
LINC00623	0		IFNGR1	0		KCNN1	0		AC108169.1	0		AC009961.1	0		PRKAB2	0		FAM98A	0
SRGAP2C	0		PERP	0		ARRDC2	0		DCTD	0		2022-03-07	0		AC242426.2	0		AC079352.1	0
LINC02798	0		ARFGEF3	0		ELL	0		ING2	0		LY75	0		FMO5	0		FEZ2	0
NBPF15	0		HIVEP2	0		NCAN	0		RWDD4	0		TBR1	0		CHD1L	0		STRN	0
SRGAP2B	0		PHACTR2	0		ZNF430	0		ACSL1	0		IFIH1	0		BCL9	0		HEATR5B	0
NBPF20	0		SHPRH	0		ZNF429	0		SLC9A3-AS1	0		SCN3A	0		GPR89B	0		EIF2AK2	0
GPR89A	0		STXBP5	0		ZNF208	0		ZDHHC11B	0		TTC21B	0		NBPF11	0		CEBPZ	0
RNF115	0		SASH1	0		ZNF302	0		ZDHHC11	0		SCN1A	0		AC239809.3	0		NDUFAF7	0
POLR3C	0		TAB2	0		GRAMD1A	0		AC124852.1	0		STK39	0		LINC01138	0		PRKD3	0
PIAS3	0		CNKSR3	0		LGI4	0		NSUN2	0		FASTKD1	0		PDE4DIP	0		RMDN2	0
ANKRD35	0		SCAF8	0		KMT2B	0		SRD5A1	0		PPIG	0		NBPF9	0		ATL2	0
PEX11B	0		TIAM2	0		NFKBID	0		LINC02236	0		KLHL23	0		AC245297.3	0		HNRNPLL	0
RBM8A	0		SNX9	0		ZNF567	0		FASTKD3	0		SSB	0		HIST2H2BE	0		DHX57	0
LIX1L-AS1	0		WTAP	0		RYR1	0		AC091912.3	0		METTL5	0		BOLA1	0		MAP4K3-DT	0
LIX1L	0		IGF2R	0		ACTN4	0		SEMA5A	0		UBR3	0		SV2A	0		TMEM178A	0
POLR3GL	0		PRKN	0		MAP3K10	0		LINC02112	0		TLK1	0		SF3B4	0		THUMPD2	0
TXNIP	0		QKI	0		TMEM145	0		ATPSCKMT	0		DCAF17	0		OTUD7B	0		EML4	0
LINC01719	0		RPS6KA2	0		PVR	0		ANKRD33B	0		DYNC1I2	0		AC244033.2	0		MTA3	0
NBPF10	0		AFDN	0		ERCC2	0		DNAH5	0		SLC25A12	0		VPS45	0		THADA	0
NOTCH2NLA	0		FAM120B	0		NPAS1	0		OTULINL	0		HAT1	0		PLEKHO1	0		DYNC2LI1	0
NBPF12	0		SUN1	0		MEIS3	0		OTULIN	0		ITGA6	0		ANP32E	0		LRPPRC	0
PRKAB2	0		C1GALT1	0		LMTK3	0		FBXL7	0		PDK1	0		CA14	0		SRBD1	0
AC242426.2	0		UMAD1	0		PRR12	0		MYO10	0		RAPGEF4	0		APH1A	0		EPAS1	0
BCL9	0		NDUFA4	0		MYH14	0		C5orf17	0		SP3	0		MRPS21	0		RHOQ	0
ACP6	0		PHF14	0		ZNF350-AS1	0		C5orf22	0		ATF2	0		PRPF3	0		PIGF	0
GPR89B	0		THSD7A	0		ZNF616	0		TARS	0		ATP5MC3	0		RPRD2	0		CRIPT	0
NBPF11	0		SNX13	0		ZNF610	0		ADAMTS12	0		MTX2	0		TARS2	0		TTC7A	0
AC239809.3	0		RAPGEF5	0		ZNF347	0		SLC45A2	0		HNRNPA3	0		ECM1	0		EPCAM-DT	0
LINC01138	0		TRA2A	0		ZNF525	0		C1QTNF3	0		RBM45	0		MCL1	0		MSH2	0
NBPF14	0		HNRNPA2B1	0		ZNF765	0		RAI14	0		CHROMR	0		ENSA	0		MSH6	0
PDE4DIP	0		TAX1BP1	0		PRKCG	0		RAD1	0		PRKRA	0		GOLPH3L	0		FBXO11	0
NBPF9	0		JAZF1	0		CACNG7	0		RANBP3L	0		PLEKHA3	0		ARNT	0		PPP1R21	0
AC245297.3	0		MTURN	0		KMT5C	0		NUP155	0		TTN-AS1	0		SETDB1	0		AC009975.1	0
NOTCH2NLC	0		AVL9	0		ZNF444	0		PRKAA1	0		SESTD1	0		MINDY1	0		AC007402.1	0
NBPF19	0		SEPTIN7	0		ZNF667	0		CCDC152	0		ZNF385B	0		PRUNE1	0		ASB3	0
HIST2H2BE	0		VPS41	0		AC005498.3	0		HMGCS1	0		CWC22	0		C1orf56	0		PSME4	0
BOLA1	0		NUDCD3	0		ZNF460	0		TMEM267	0		UBE2E3	0		CDC42SE1	0		ACYP2	0
SF3B4	0		H2AFV	0		ZNF548	0		DHX29	0		ITPRID2	0		GABPB2	0		SPTBN1	0
AC244033.2	0		GRB10	0		ZNF17	0		SMIM15-AS1	0		LINC01473	0		SEMA6C	0		EML6	0
VPS45	0		EGFR	0		AC004076.2	0		AC122707.1	0		FAM171B	0		SCNM1	0		RTN4	0
PLEKHO1	0		VOPP1	0		ZNF419	0		RAD17	0		WDR75	0		LYSMD1	0		CLHC1	0
ANP32E	0		RABGEF1	0		C20orf96	0		GTF2H2C	0		ORMDL1	0		VPS72	0		CCDC88A	0
APH1A	0		AUTS2	0		TMEM74B	0		SMN1	0		HIBCH	0		PIP5K1A	0		CFAP36	0
C1orf54	0		GALNT17	0		PTPRA	0		NAIP	0		MFSD6	0		PSMD4	0		PPP4R3B	0
CIART	0		EIF4H	0		UBOX5	0		GTF2H2	0		NAB1	0		ZNF687	0		PNPT1	0
PRPF3	0		HIP1	0		PANK2	0		MRPS27	0		GLS	0		PI4KB	0		VRK2	0
TARS2	0		HSPB1	0		LINC00654	0		PTCD2	0		STAT1	0		PSMB4	0		LINC01122	0
ECM1	0		YWHAG	0		GPCPD1	0		ANKRA2	0		TMEFF2	0		CGN	0		PAPOLG	0
FALEC	0		PTPN12	0		MCM8	0		UTP15	0		HECW2	0		SNX27	0		PUS10	0
ADAMTSL4-AS1	0		MAGI2	0		MGME1	0		ARHGEF28	0		GTF3C3	0		CELF3	0		PEX13	0
ENSA	0		DMTF1	0		LINC01721	0		HEXB	0		PGAP1	0		MRPL9	0		KIAA1841	0
GOLPH3L	0		AKAP9	0		FAM182A	0		GFM2	0		COQ10B	0		TDRKH	0		CCT4	0
SETDB1	0		ANKIB1	0		MAPRE1	0		ANKRD31	0		MOB4	0		THEM4	0		COMMD1	0
CERS2	0		SMURF1	0		AAR2	0		ANKDD1B	0		SATB2	0		FLG-AS1	0		WDPCP	0
MINDY1	0		GNB2	0		SAMHD1	0		POC5	0		FTCDNL1	0		S100A16	0		UGP2	0
PRUNE1	0		TRIM56	0		SNHG17	0		ZBED3	0		C2orf69	0		S100A13	0		VPS54	0
C1orf56	0		CUX1	0		ZNF334	0		DHFR	0		TYW5	0		S100A1	0		AFTPH	0
CDC42SE1	0		KMT2E	0		PREX1	0		ATG10	0		SPATS2L	0		CHTOP	0		SERTAD2	0
GABPB2	0		SYPL1	0		KCNB1	0		ATP6AP1L	0		BZW1	0		SNAPIN	0		LINC02245	0
SEMA6C	0		COG5	0		TMEM189	0		VCAN	0		ORC2	0		ILF2	0		SLC1A4	0
SCNM1	0		BCAP29	0		BCAS4	0		LINC01949	0		FAM126B	0		INTS3	0		CEP68	0
VPS72	0		IMMP2L	0		MIR646HG	0		AC018754.1	0		NDUFB3	0		GATAD2B	0		RAB1A	0
PIP5K1A	0		CAV2	0		TCFL5	0		AC114971.1	0		CASP8	0		AL358472.5	0		ACTR2	0
PSMD4	0		CAV1	0		MHENCR	0		CETN3	0		TRAK2	0		DENND4B	0		AC007389.1	0
ZNF687	0		CAPZA2	0		SLC2A4RG	0		POU5F2	0		ALS2	0		CRTC2	0		ETAA1	0
PI4KB	0		WASL	0		TPD52L2	0		ERAP1	0		SUMO1	0		SLC39A1	0		C1D	0
RFX5	0		SND1	0		UCKL1	0		LIX1-AS1	0		ICA1L	0		TPM3	0		WDR92	0
PSMB4	0		AHCYL2	0		CHODL	0		RIOK2	0		NBEAL1	0		C1orf43	0		PPP3R1	0
POGZ	0		UBE2H	0		BACH1	0		GIN1	0		ABI2	0		UBAP2L	0		CNRIP1	0
SNX27	0		MKLN1	0		URB1	0		AC079465.1	0		PARD3B	0		ATP8B2	0		APLF	0
CELF3	0		PODXL	0		C21orf62-AS1	0		DTWD2	0		NRP2	0		UBE2Q1	0		ANTXR1	0
MRPL9	0		CHCHD3	0		RRP1B	0		SNX2	0		INO80D	0		ADAR	0		GFPT1	0
TDRKH	0		CNOT4	0		COL18A1	0		LINC02240	0		NDUFS1	0		KCNN3	0		NFU1	0
THEM4	0		MTPN	0		COL6A1	0		GRAMD2B	0		ZDBF2	0		PMVK	0		AAK1	0
FLG-AS1	0		KIAA1549	0		SPATC1L	0		ALDH7A1	0		ADAM23	0		PBXIP1	0		ANXA4	0
S100A6	0		ZC3HAV1	0		DUXAP8	0		LMNB1	0		FASTKD2	0		PYGO2	0		GMCL1	0
BX470102.2	0		LUC7L2	0		IL17RA	0		MEGF10	0		CREB1	0		SHC1	0		SNRNP27	0
S100A16	0		HIPK2	0		BID	0		ADAMTS19-AS1	0		METTL21A	0		CKS1B	0		MXD1	0
CHTOP	0		KDM7A	0		DGCR6	0		ADAMTS19	0		UNC80	0		FLAD1	0		PCBP1-AS1	0
SNAPIN	0		BRAF	0		GNB1L	0		FSTL4	0		RPE	0		ZBTB7B	0		PCBP1	0
ILF2	0		CNTNAP2	0		TXNRD2	0		C5orf15	0		KANSL1L	0		ADAM15	0		TIA1	0
INTS3	0		CUL1	0		ARVCF	0		SEC24A	0		AC007038.1	0		EFNA3	0		PCYOX1	0
SLC27A3	0		AGAP3	0		TRMT2A	0		H2AFY	0		LANCL1	0		EFNA1	0		SNRPG	0
GATAD2B	0		RHEB	0		ZDHHC8	0		BRD8	0		SPAG16	0		DPM3	0		TGFA	0
DENND4B	0		RBM33	0		SNAP29	0		CDC23	0		BARD1	0		KRTCAP2	0		ADD2	0
CRTC2	0		UBE3C	0		P2RX6	0		REEP2	0		XRCC5	0		TRIM46	0		TEX261	0
SLC39A1	0		DNAJB6	0		PPM1F	0		CTNNA1	0		SMARCAL1	0		MTX1	0		NAGK	0
JTB	0		ESYT2	0		GSTT2B	0		SNHG4	0		DIRC3	0		GBA	0		MCEE	0
RAB13	0		WDR60	0		LRRC75B	0		PSD2	0		ARPC2	0		FAM189B	0		MPHOSPH10	0
NUP210L	0		TDRP	0		TPST2	0		MALINC1	0		CTDSP1	0		SCAMP3	0		SFXN5	0
TPM3	0		ARHGEF10	0		TBC1D10A	0		HBEGF	0		CNOT9	0		CLK2	0		CCT7	0
C1orf43	0		CSMD1	0		MORC2	0		HARS	0		TTLL4	0		FDPS	0		FBXO41	0
UBAP2L	0		MCPH1	0		INPP5J	0		HDAC3	0		CYP27A1	0		RUSC1	0		ALMS1	0
HAX1	0		ANGPT2	0		SH3BP1	0		RELL2	0		CDK5R2	0		ASH1L	0		DUSP11	0
ATP8B2	0		MFHAS1	0		ANKRD54	0		PLAC8L1	0		RETREG2	0		MSTO1	0		STAMBP	0
SHE	0		TNKS	0		PDGFB	0		LARS	0		ANKZF1	0		YY1AP1	0		DGUOK	0
TDRD10	0		MSRA	0		ZC3H7B	0		STK32A	0		TUBA4A	0		DAP3	0		TET3	0
UBE2Q1	0		XKR6	0		CSDC2	0		SLC26A2	0		DNAJB2	0		GON4L	0		MOB1A	0
ADAR	0		CTSB	0		SREBF2	0		HMGXB3	0		EPHA4	0		RIT1	0		AUP1	0
KCNN3	0		MTUS1	0		SAMM50	0		MYOZ3	0		SCG2	0		KHDC4	0		LOXL3	0
PMVK	0		PCM1	0		Z84468.2	0		TNIP1	0		WDFY1	0		ARHGEF2	0		GCFC2	0
PYGO2	0		PSD3	0		ALG12	0		MFAP3	0		SERPINE2	0		SSR2	0		SUCLG1	0
SHC1	0		CSGALNACT1	0		TRABD	0		SAP30L	0		CUL3	0		UBQLN4	0		KCMF1	0
FLAD1	0		PPP3CC	0		TUBGCP6	0		CNOT8	0		RHBDD1	0		LAMTOR2	0		TCF7L1	0
ZBTB7B	0		PPP2R2A	0		RABL2B	0		GEMIN5	0		DNER	0		LMNA	0		TGOLN2	0
ADAM15	0		BNIP3L	0		PLCXD1	0		MRPL22	0		SP110	0		SLC25A44	0		ELMOD3	0
DPM3	0		CLU	0		GTPBP6	0		LSM11	0		SP140	0		PMF1	0		MAT2A	0
MUC1	0		SARAF	0		BX890604.2	0		RNF145	0		SP140L	0		BGLAP	0		C2orf68	0
AC234582.1	0		RBPMS	0		PNPLA4	0		C1QTNF2	0		NCL	0		SMG5	0		ST3GAL5	0
THBS3	0		PPP2CB	0		ANOS1	0		AC109466.1	0		PDE6D	0		TMEM79	0		POLR1A	0
MTX1	0		NSD3	0		ZFX	0		AC008415.1	0		COPS7B	0		GLMP	0		PTCD3	0
GBA	0		TACC1	0		RGN	0		SPDL1	0		EIF4E2	0		MEF2D	0		IMMT	0
FAM189B	0		PLAT	0		EBP	0		UBTD2	0		GIGYF2	0		NAXE	0		REEP1	0
SCAMP3	0		IKBKB	0		CLCN5	0		LINC01411	0		NGEF	0		GPATCH4	0		KDM3A	0
CLK2	0		HOOK3	0		GNL3L	0		THOC3	0		ATG16L1	0		HAPLN2	0		CHMP3	0
FDPS	0		PRKDC	0		RRAGB	0		ARL10	0		ARL4C	0		BCAN	0		RNF103	0
RUSC1	0		PCMTD1	0		AR	0		FAF2	0		AGAP1	0		NES	0		RMND5A	0
ASH1L	0		RB1CC1	0		MED12	0		TSPAN17	0		COPS8	0		ISG20L2	0		KRCC1	0
MSTO1	0		SDCBP	0		NLGN3	0		UNC5A	0		RAMP1	0		RRNAD1	0		EIF2AK3	0
GON4L	0		RAB2A	0		TSIX	0		PRR7	0		SCLY	0		MRPL24	0		RPIA	0
SYT11	0		ASPH	0		XIST	0		DBN1	0		ILKAP	0		HDGF	0		MAL	0
RIT1	0		SGK3	0		MAGT1	0		PDLIM7	0		TRAF3IP1	0		PRCC	0		MRPS5	0
KHDC4	0		ARFGEF1	0		AL109946.1	0		AC139795.2	0		NDUFA10	0		ARHGEF11	0		AC092835.1	0
ARHGEF2	0		PREX2	0		CHRDL1	0		FAM153A	0		COPS9	0		ETV3	0		KCNIP3	0
SSR2	0		NCOA2	0		SEPTIN6	0		AC106795.3	0		GPC1	0		IFI16	0		FAHD2A	0
UBQLN4	0		TRAM1	0		MCTS1	0		ZNF354A	0		ANKMY1	0		CADM3	0		LINC00342	0
LMNA	0		STAU2	0		BCORL1	0		ZNF354B	0		RNPEPL1	0		TAGLN2	0		ANKRD36C	0
SLC25A44	0		WWP1	0		RBMX2	0		AC104117.3	0		MTERF4	0		KCNJ10	0		STARD7	0
PMF1	0		CPQ	0		MAGEC3	0		ADAMTS2	0		PPP1R7	0		PIGM	0		TMEM127	0
PAQR6	0		MTDH	0		HAUS7	0		AC008610.1	0		SEPTIN2	0		AL121987.1	0		SNRNP200	0
SMG5	0		YWHAZ	0		FLNA	0		GFPT2	0		FARP2	0		KCNJ9	0		KANSL3	0
TMEM79	0		ZNF706	0		PLXNA3	0		MGAT1	0		STK25	0		IGSF8	0		LMAN2L	0
GLMP	0		RIMS2	0		PCDH11Y	0		ZFP62	0		ATG4B	0		ATP1A2	0		CNNM3	0
C1orf61	0		OXR1	0		USP9Y	0		TRIM7	0		ING5	0		PEA15	0		ANKRD36	0
MEF2D	0		TRPS1	0		UTY	0		SERPINB9	0		D2HGDH	0		DCAF8	0		ANKRD36B	0
NAXE	0		EIF3H	0		NLGN4Y	0		SERPINB6	0		CHL1	0		PEX19	0		INPP4A	0
GPATCH4	0		RAD21	0		TTTY14	0		AL033523.1	0		LINC01266	0		COPA	0		COA5	0
HAPLN2	0		EXT1	0		AL592183.1	0		PXDC1	0		CNTN4	0		NCSTN	0		UNC50	0
AL365181.3	0		ZHX2	0		LINC01409	1		ECI2	0		AC034195.1	0		TSTD1	0		MGAT4A	0
ISG20L2	0		MTSS1	0		C1orf159	1		RIOK1	0		SUMF1	0		USF1	0		KIAA1211L	0
RRNAD1	0		NSMCE2	0		SDF4	1		BLOC1S5	0		ITPR1	0		KLHDC9	0		TSGA10	0
MRPL24	0		FAM49B	0		B3GALT6	1		SLC35B3	0		LMCD1-AS1	0		PFDN2	0		AC079447.1	0
HDGF	0		EFR3A	0		AURKAIP1	1		PAK1IP1	0		RAD18	0		NIT1	0		MITD1	0
PRCC	0		PHF20L1	0		MRPL20	1		AL139807.1	0		SRGAP3	0		DEDD	0		REV1	0
ETV3	0		NDRG1	0		ANKRD65	1		TBC1D7	0		MTMR14	0		UFC1	0		LONRF2	0
CADM3	0		ST3GAL1	0		TMEM240	1		GFOD1	0		TADA3	0		USP21	0		CHST10	0
AL590560.3	0		TRAPPC9	0		SSU72	1		MYLIP	0		ARPC4	0		PPOX	0		TBC1D8	0
KCNJ10	0		PTK2	0		FNDC10	1		GMPR	0		CRELD1	0		B4GALT3	0		CNOT11	0
PIGM	0		DENND3	0		NADK	1		RBM24	0		EMC3	0		TOMM40L	0		RNF149	0
AL121987.1	0		LY6E	0		GNB1	1		TPMT	0		VHL	0		PCP4L1	0		MAP4K4	0
KCNJ9	0		PLEC	0		CFAP74	1		E2F3	0		IRAK2	0		SDHC	0		LINC01965	0
IGSF8	0		KANK1	0		GABRD	1		ACOT13	0		TATDN2	0		DUSP12	0		AC018730.1	0
PEA15	0		SMARCA2	0		RER1	1		RIPOR2	0		SEC13	0		NOS1AP	0		POU3F3	0
DCAF8	0		SLC1A1	0		PANK4	1		CARMIL1	0		SLC6A1	0		UHMK1	0		MRPS9	0
PEX19	0		AK3	0		TPRG1L	1		BTN3A3	0		ATG7	0		UAP1	0		TGFBRAP1	0
COPA	0		JAK2	0		LRRC47	1		BTN2A1	0		VGLL4	0		DDR2	0		NCK2	0
NCSTN	0		KIAA2026	0		CEP104	1		ZNF391	0		TAMM41	0		RGS5	0		UXS1	0
VANGL2	0		PTPRD	0		DFFB	1		ZNF184	0		PPARG	0		PBX1	0		GCC2	0
USF1	0		MPDZ	0		KCNAB2	1		ZSCAN16-AS1	0		TSEN2	0		MGST3	0		LIMS1	0
KLHDC9	0		NFIB	0		RPL22	1		ZSCAN9	0		RAF1	0		ALDH9A1	0		RANBP2	0
NIT1	0		PSIP1	0		ICMT	1		ZKSCAN4	0		IQSEC1	0		TMCO1	0		CCDC138	0
DEDD	0		CNTLN	0		ACOT7	1		ZSCAN31	0		XPC	0		TMCO1-AS1	0		SH3RF3	0
USP21	0		DENND4C	0		THAP3	1		ZSCAN12	0		SLC6A6	0		UCK2	0		NPHP1	0
PPOX	0		ACER2	0		PARK7	1		ZBED9	0		CCDC174	0		FAM78B	0		ANAPC1	0
B4GALT3	0		MLLT3	0		SLC45A1	1		AL121932.2	0		FGD5-AS1	0		POGK	0		TMEM87B	0
TOMM40L	0		FOCAD	0		ENO1	1		TRIM27	0		MRPS25	0		TADA1	0		ZC3H8	0
SDHC	0		TEK	0		MIR34AHG	1		HLA-F-AS1	0		RBSN	0		ILDR2	0		ZC3H6	0
AL592295.4	0		DNAJA1	0		H6PD	1		TRIM26	0		METTL6	0		CD247	0		TTL	0
AL592295.3	0		UBE2R2	0		CLSTN1	1		PPP1R10	0		ANKRD28	0		CREG1	0		SLC20A1	0
DUSP12	0		VCP	0		LZIC	1		C6orf136	0		OXNAD1	0		MPZL1	0		CBWD2	0
NOS1AP	0		CLTA	0		UBE4B	1		DHX16	0		RFTN1	0		DCAF6	0		RABL2A	0
UHMK1	0		RNF38	0		PGD	1		VARS2	0		SATB1	0		TIPRL	0		CCDC93	0
UAP1	0		ZCCHC7	0		SRM	1		CCHCR1	0		RAB5A	0		SFT2D2	0		INSIG2	0
DDR2	0		TJP2	0		FBXO2	1		AL662844.4	0		SGO1-AS1	0		TBX19	0		C1QL2	0
HSD17B7	0		PTAR1	0		MAD2L2	1		ABHD16A	0		ZNF385D	0		LINC00970	0		C2orf76	0
CCDC190	0		SMC5	0		MTHFR	1		SKIV2L	0		UBE2E2	0		ATP1B1	0		EPB41L5	0
RGS5	0		KLF9	0		KIAA2013	1		STK19	0		UBE2E1	0		NME7	0		NIFK-AS1	0
MGST3	0		CEMIP2	0		MFN2	1		PPT2	0		THRB	0		BLZF1	0		TSN	0
ALDH9A1	0		ZFAND5	0		KAZN	1		EGFL8	0		NGLY1	0		CCDC181	0		AC011246.1	0
TMCO1	0		VPS13A	0		DDI2	1		TSBP1-AS1	0		CMC1	0		SLC19A2	0		GYPC	0
TMCO1-AS1	0		TLE4	0		SLC25A34	1		RING1	0		ZCWPW2	0		C1orf112	0		BIN1	0
UCK2	0		TLE1	0		FBXO42	1		RGL2	0		RBMS3	0		SCYL3	0		ERCC3	0
FAM78B	0		FRMD3	0		IFFO2	1		SYNGAP1	0		TGFBR2	0		KIFAP3	0		MAP3K2	0
POGK	0		NTRK2	0		EMC1	1		GRM4	0		GPD1L	0		GORAB	0		IWS1	0
TADA1	0		AGTPBP1	0		MICOS10	1		PACSIN1	0		CNOT10	0		FMO4	0		WDR33	0
MAEL	0		FAM120A	0		NBL1	1		ILRUN	0		GLB1	0		PRRC2C	0		SAP130	0
POU2F1	0		AOPEP	0		UBXN10	1		MAPK13	0		CRTAP	0		VAMP4	0		UGGT1	0
CREG1	0		INVS	0		MUL1	1		BRPF3	0		UBP1	0		EEF1AKNMT	0		HS6ST1	0
MPC2	0		ABCA1	0		PINK1	1		CPNE5	0		PDCD6IP	0		SUCO	0		SMPD4	0
GPR161	0		SLC44A1	0		DDOST	1		TBC1D22B	0		EPM2AIP1	0		AL645568.1	0		PTPN18	0
TIPRL	0		RAD23B	0		SH2D5	1		MDGA1	0		MLH1	0		PRDX6	0		ARHGEF4	0
SFT2D2	0		TMEM245	0		ECE1	1		KIF6	0		LRRFIP2	0		KLHL20	0		ANKRD30BL	0
LINC00970	0		ECPAS	0		NBPF3	1		DAAM2	0		CTDSPL	0		DARS2	0		GPR39	0
BLZF1	0		PTBP3	0		CDC42	1		MOCS1	0		ACAA1	0		RC3H1	0		LYPD1	0
CCDC181	0		RGS3	0		EPHB2	1		NFYA	0		XYLB	0		RABGAP1L	0		CCNT2-AS1	0
SLC19A2	0		RAB14	0		RPL11	1		CCND3	0		EXOG	0		MRPS14	0		CCNT2	0
Z99572.1	0		GSN	0		PITHD1	1		TAF8	0		MOBP	0		TNR	0		RAB3GAP1	0
C1orf112	0		STOM	0		LYPLA2	1		GUCA1B	0		MYRIP	0		AL591043.2	0		R3HDM1	0
SCYL3	0		DAB2IP	0		NIPAL3	1		CUL7	0		EIF1B	0		PAPPA2	0		UBXN4	0
GORAB	0		RABGAP1	0		SYF2	1		CUL9	0		ZNF621	0		ASTN1	0		DARS	0
PRRX1	0		MAPKAP1	0		MTFR1L	1		TTBK1	0		ULK4	0		BRINP2	0		AC114763.1	0
Z97200.1	0		STXBP1	0		STMN1	1		TJAP1	0		TRAK1	0		SEC16B	0		SPOPL	0
BX284613.2	0		SH2D3C	0		EXTL1	1		TMEM63B	0		SEC22C	0		RASAL2	0		AC013265.1	0
FMO4	0		ENG	0		CEP85	1		AL096865.1	0		NKTR	0		RALGPS2	0		ACVR2A	0
PRRC2C	0		DNM1	0		HMGN2	1		TNFRSF21	0		HIGD1A	0		FAM20B	0		ORC4	0
VAMP4	0		FNBP1	0		PIGV	1		CENPQ	0		SNRK	0		TOR3A	0		AC105402.3	0
EEF1AKNMT	0		ABL1	0		GPATCH3	1		GSTA4	0		ANO10	0		ABL2	0		MMADHC	0
DNM3	0		PRRC2B	0		NUDC	1		AL021368.3	0		ZNF197	0		SOAT1	0		AC007364.1	0
SUCO	0		RAPGEF1	0		TRNP1	1		LMBRD1	0		ZDHHC3	0		TOR1AIP2	0		RIF1	0
TNFSF4	0		SETX	0		WASF2	1		COL9A1	0		EXOSC7	0		TOR1AIP1	0		ARL5A	0
AL645568.1	0		EGFL7	0		RPA2	1		SDHAF4	0		LIMD1	0		QSOX1	0		PRPF40A	0
PRDX6	0		NPDC1	0		DNAJC8	1		MTO1	0		CCDC12	0		XPR1	0		ARL6IP6	0
SLC9C2	0		GRIN1	0		ATP5IF1	1		MRAP2	0		SETD2	0		KIAA1614	0		KCNJ3	0
ANKRD45	0		EHMT1	0		PHACTR4	1		PM20D2	0		SCAP	0		AL162431.1	0		ACVR1	0
KLHL20	0		ZMYND11	0		TRNAU1AP	1		RRAGD	0		DHX30	0		STX6	0		CCDC148	0
DARS2	0		KLF6	0		EPB41	1		MMS22L	0		UQCRC1	0		IER5	0		WDSUB1	0
GAS5	0		TASOR2	0		SRSF4	1		POU3F2	0		PRKAR2A	0		CACNA1E	0		AC009961.1	0
ZBTB37	0		GDI2	0		PEF1	1		FAXC	0		ARIH2	0		LINC01344	0		PSMD14	0
RC3H1	0		SFMBT2	0		ADGRB2	1		AL513550.1	0		P4HTM	0		GLUL	0		KCNH7	0
RABGAP1L	0		TAF3	0		KPNA6	1		TSTD3	0		WDR6	0		NPL	0		SCN3A	0
CACYBP	0		CELF2	0		CCDC28B	1		POPDC3	0		QRICH1	0		AL355999.1	0		GALNT3	0
MRPS14	0		CAMK1D	0		EIF3I	1		QRSL1	0		USP4	0		NMNAT2	0		AC009495.1	0
TNR	0		OPTN	0		ZBTB8OS	1		SEC63	0		RHOA	0		SMG7	0		SCN9A	0
LINC02803	0		FRMD4A	0		S100PBP	1		CEP57L1	0		BSN	0		ARPC5	0		AC073050.1	0
SEC16B	0		NMT2	0		FNDC5	1		MICAL1	0		IP6K1	0		RGL1	0		CERS6	0
RASAL2	0		NEBL	0		TMEM54	1		RPF2	0		RBM6	0		COLGALT2	0		SPC25	0
RALGPS2	0		MLLT10	0		RNF19B	1		FAM229B	0		RBM5	0		C1orf21	0		FASTKD1	0
ANGPTL1	0		DNAJC1	0		AZIN2	1		LAMA4	0		GNAI2	0		RNF2	0		PPIG	0
FAM20B	0		PIP4K2A	0		PHC2	1		AL360015.1	0		RASSF1	0		SWT1	0		KLHL23	0
TOR3A	0		ARHGAP21	0		ZMYM6	1		AL590550.1	0		DOCK3	0		ODR4	0		SSB	0
ABL2	0		ABI1	0		C1orf216	1		ZUP1	0		RAD54L2	0		BRINP3	0		METTL5	0
AXDND1	0		WAC	0		ADPRHL2	1		NUS1	0		WDR82	0		AL390957.1	0		AC007405.1	0
TOR1AIP2	0		ZEB1	0		MAP7D1	1		MAN1A1	0		DNAH1	0		RGS2	0		GAD1	0
TOR1AIP1	0		KIF5B	0		LSM10	1		AL078600.1	0		BAP1	0		UCHL5	0		GORASP2	0
CEP350	0		EPC1	0		MRPS15	1		SMPDL3A	0		NISCH	0		RO60	0		TLK1	0
QSOX1	0		NRP1	0		AL353604.1	1		ECHDC1	0		PBRM1	0		GLRX2	0		METTL8	0
ACBD6	0		PARD3	0		MEAF6	1		LAMA2	0		SPCS1	0		B3GALT2	0		DCAF17	0
XPR1	0		CCNY	0		SNIP1	1		SAMD3	0		NEK4	0		KCNT2	0		DYNC1I2	0
KIAA1614	0		MAPK8	0		C1orf109	1		AKAP7	0		STIMATE	0		ZBTB41	0		SLC25A12	0
STX6	0		JMJD1C	0		MANEAL	1		ENPP3	0		TKT	0		CRB1	0		HAT1	0
MR1	0		HNRNPH3	0		YRDC	1		EYA4	0		DCP1A	0		DENND1B	0		METAP1D	0
IER5	0		HK1	0		C1orf122	1		ARFGEF3	0		CCDC66	0		NEK7	0		MAP3K20	0
CACNA1E	0		PALD1	0		MTF1	1		CCDC28A	0		TASOR	0		MIR181A1HG	0		SP3	0
LINC01344	0		VSIR	0		INPP5B	1		TXLNB	0		ARHGEF3	0		DDX59	0		CIR1	0
GLUL	0		PSAP	0		POU3F1	1		GINM1	0		APPL1	0		KIF21B	0		SCRN3	0
RNASEL	0		ANAPC16	0		AL139260.1	1		NUP43	0		DENND6A	0		TMEM9	0		GPR155	0
AL355999.1	0		P4HA1	0		AKIRIN1	1		LRP11	0		ABHD6	0		TNNT2	0		LNPK	0
DHX9	0		VCL	0		NDUFS5	1		AL355312.3	0		PTPRG	0		PHLDA3	0		HNRNPA3	0
LAMC1	0		ADK	0		PPT1	1		PPP1R14C	0		CADPS	0		AC096677.1	0		AGPS	0
NMNAT2	0		LRMDA	0		ZFP69B	1		PLEKHG1	0		SYNPR	0		NAV1	0		RBM45	0
SMG7	0		ZMIZ1	0		CITED4	1		AKAP12	0		THOC7	0		IPO9	0		OSBPL6	0
ARPC5	0		NUTM2B-AS1	0		SCMH1	1		RGS17	0		AC104162.2	0		AL513217.1	0		CHROMR	0
COLGALT2	0		PRXL2A	0		HIVEP3	1		IPCEF1	0		ATXN7	0		TIMM17A	0		PRKRA	0
C1orf21	0		TSPAN14	0		YBX1	1		TMEM242	0		PRICKLE2	0		RNPEP	0		PLEKHA3	0
AL713852.1	0		NRG3	0		SLC2A1	1		SYNJ2	0		MAGI1	0		GPR37L1	0		TTN-AS1	0
EDEM3	0		WAPL	0		SLC2A1-AS1	1		SERAC1	0		SLC25A26	0		ARL8A	0		CWC22	0
RNF2	0		MMRN2	0		EBNA1BP2	1		TMEM181	0		SUCLG2	0		SYT2	0		DNAJC10	0
TRMT1L	0		GLUD1	0		MED8	1		AL078604.4	0		SUCLG2-AS1	0		KDM5B	0		NUP35	0
SWT1	0		NUTM2A-AS1	0		PTPRF	1		ACAT2	0		TAFA1	0		RABIF	0		FSIP2-AS1	0
IVNS1ABP	0		PAPSS2	0		ST3GAL3	1		AL109933.5	0		TMF1	0		KLHL12	0		ZC3H15	0
TPR	0		PCGF5	0		ATP6V0B	1		SFT2D1	0		UBA3	0		ADIPOR1	0		ITGAV	0
ODR4	0		TNKS2	0		DMAP1	1		WDR27	0		MITF	0		CYB5R1	0		COL5A2	0
AL096803.2	0		MYOF	0		RPS8	1		DLL1	0		RYBP	0		TMEM183A	0		WDR75	0
LINC01351	0		TBC1D12	0		EIF2B3	1		FAM20C	0		PDZRN3	0		PPFIA4	0		SLC40A1	0
AL391645.1	0		TM9SF3	0		UROD	1		PDGFA	0		CNTN3	0		ADORA1	0		ANKAR	0
RGS2	0		LCOR	0		ZSWIM5	1		SUN1	0		ZNF717	0		BTG2	0		INPP1	0
UCHL5	0		PGAM1	0		TESK2	1		INTS1	0		ROBO1	0		ATP2B4	0		MFSD6	0
RO60	0		BTRC	0		PRDX1	1		TTYH3	0		GBE1	0		SOX13	0		AC108047.1	0
GLRX2	0		OGA	0		MAST2	1		FOXK1	0		CHMP2B	0		PLEKHA6	0		AC006460.2	0
CDC73	0		NT5C2	0		UQCRH	1		CCZ1	0		ZNF654	0		AL606489.1	0		NAB1	0
B3GALT2	0		SLK	0		CYP4Z1	1		DAGLB	0		C3orf38	0		PPP1R15B	0		STAT1	0
AL136456.1	0		MXI1	0		STIL	1		C7orf26	0		NSUN3	0		PIK3C2B	0		SLC39A10	0
KCNT2	0		PDCD4	0		SPATA6	1		ZNF316	0		MTRNR2L12	0		MDM4	0		GTF3C3	0
ZBTB41	0		SHOC2	0		BEND5	1		ARL4A	0		EPHA6	0		LRRN2	0		SF3B1	0
DENND1B	0		TCF7L2	0		TTC39A	1		AC011287.1	0		CRYBG3	0		NFASC	0		COQ10B	0
MIR181A1HG	0		NHLRC2	0		RAB3B	1		STEAP1B	0		CLDND1	0		CNTN2	0		HSPD1	0
ZNF281	0		CCDC186	0		PRPF38A	1		MALSU1	0		DCBLD2	0		RBBP5	0		MOB4	0
DDX59	0		EIF3A	0		COA7	1		IGF2BP3	0		TBC1D23	0		DSTYK	0		AC011997.1	0
DDX59-AS1	0		GRK5	0		CZIB	1		AC004485.1	0		PCNP	0		CDK18	0		FTCDNL1	0
CAMSAP2	0		ATE1	0		MAGOH	1		NPY	0		ZBTB11	0		MFSD4A	0		C2orf69	0
TMEM9	0		PLEKHA1	0		GLIS1	1		AC005165.1	0		CEP97	0		ELK4	0		TYW5	0
TNNT2	0		CTBP2	0		TCEANC2	1		AC004540.1	0		NXPE3	0		SLC45A3	0		MAIP1	0
PHLDA3	0		CD151	0		MRPL37	1		SKAP2	0		ALCAM	0		RAB29	0		SPATS2L	0
CSRP1	0		CTSD	0		ACOT11	1		CREB5	0		CBLB	0		SLC41A1	0		BZW1	0
AC096677.1	0		NAP1L4	0		DHCR24	1		FKBP14	0		LINC00882	0		AC119673.2	0		CLK1	0
IPO9	0		DENND5A	0		LINC01358	1		ZNRF2	0		CD47	0		SRGAP2	0		PPIL3	0
SHISA4	0		IPO7	0		PATJ	1		GGCT	0		DZIP3	0		EIF2D	0		ORC2	0
AL513217.1	0		SWAP70	0		ALG6	1		MINDY4	0		NECTIN3	0		MAPKAPK2	0		FAM126B	0
TIMM17A	0		GALNT18	0		SLC35D1	1		PDE1C	0		ABHD10	0		PFKFB2	0		CFLAR	0
RNPEP	0		USP47	0		SERBP1	1		RP9	0		NEPRO	0		YOD1	0		TRAK2	0
ARL8A	0		DKK3	0		GADD45A	1		BMPER	0		USF3	0		CD55	0		ALS2	0
SYT2	0		FAR1	0		SRSF11	1		HERPUD2	0		NAA50	0		CR1	0		NOP58	0
KDM5B	0		PSMA1	0		AL513166.1	1		SEPTIN7-AS1	0		ATP6V1A	0		CD46	0		BMPR2	0
RABIF	0		C11orf58	0		LINC02797	1		VPS41	0		AC092691.1	0		PLXNA2	0		FAM117B	0
KLHL12	0		PIK3C2A	0		RABGGTB	1		C7orf25	0		B4GALT4	0		CAMK1G	0		ICA1L	0
ADIPOR1	0		NAV2	0		NEXN	1		BLVRA	0		TIMMDC1	0		HSD11B1-AS1	0		CARF	0
CYB5R1	0		METTL15	0		COL24A1	1		DDX56	0		COX17	0		HSD11B1	0		CYP20A1	0
TMEM183A	0		ELP4	0		CLCA4-AS1	1		OGDH	0		GSK3B	0		UTP25	0		ABI2	0
PPFIA4	0		LMO2	0		LMO4	1		ADCY1	0		LRRC58	0		SYT14	0		PARD3B	0
BTG2	0		SLC1A2	0		KYAT3	1		HUS1	0		NDUFB4	0		SERTAD4-AS1	0		INO80D	0
PRELP	0		TRIM44	0		LINC02609	1		FIGNL1	0		EAF2	0		SERTAD4	0		NDUFS1	0
ATP2B4	0		TTC17	0		RPL5	1		GRB10	0		FAM162A	0		HHAT	0		ZDBF2	0
SNRPE	0		PHF21A	0		DNTTIP2	1		VOPP1	0		KPNA1	0		KCNH1	0		FASTKD2	0
SOX13	0		CELF1	0		RWDD3	1		PSPH	0		PARP14	0		RCOR3	0		AC008269.1	0
ETNK2	0		FNBP4	0		AGL	1		LINC02848	0		SEC22A	0		SLC30A1	0		CREB1	0
PPP1R15B	0		CTNND1	0		SLC35A3	1		ZNF727	0		HACD2	0		INTS7	0		CCNYL1	0
PIK3C2B	0		RTN3	0		RTCA-AS1	1		NSUN5	0		CCDC14	0		PPP2R5A	0		C2orf80	0
MDM4	0		SF1	0		RTCA	1		BAZ1B	0		HEG1	0		PACC1	0		IDH1	0
NFASC	0		NEAT1	0		AMY2B	1		RFC2	0		ZNF148	0		AC092803.1	0		RPE	0
CNTN2	0		MALAT1	0		SLC25A24	1		POR	0		SNX4	0		ATF3	0		AC007038.1	0
RBBP5	0		PACS1	0		TAF13	1		SEMA3E	0		SLC41A3	0		TATDN3	0		LANCL1	0
DSTYK	0		KDM2A	0		SARS	1		SEMA3A	0		ZXDC	0		FLVCR1-DT	0		ATIC	0
CDK18	0		CPT1A	0		CELSR2	1		TMEM243	0		CHCHD6	0		FLVCR1	0		TMEM169	0
MFSD4A	0		CTTN	0		MYBPHL	1		TP53TG1	0		PLXNA1	0		ANGEL2	0		XRCC5	0
ELK4	0		RAB6A	0		GSTM4	1		CROT	0		PODXL2	0		RPS6KC1	0		SMARCAL1	0
NUCKS1	0		SLCO2B1	0		STRIP1	1		GTPBP10	0		ACAD9	0		PROX1	0		IGFBP5	0
RAB29	0		ACER3	0		SLC6A17	1		CYP51A1	0		RAB43	0		SMYD2	0		DIRC3-AS1	0
SLC41A1	0		RSF1	0		LAMTOR5-AS1	1		SLC25A13	0		IFT122	0		PTPN14	0		TNS1	0
AC119673.2	0		DLG2	0		LAMTOR5	1		SDHAF3	0		TMCC1	0		KCTD3	0		RUFY4	0
SRGAP2	0		PRSS23	0		AL390195.2	1		ZKSCAN5	0		PIK3R4	0		ESRRG	0		ARPC2	0
RASSF5	0		TAF1D	0		WDR77	1		ZSCAN25	0		NEK11	0		GPATCH2	0		AAMP	0
EIF2D	0		SESN3	0		ATP5PB	1		ZSCAN21	0		AC010210.1	0		RRP15	0		TMBIM1	0
DYRK3	0		MAML2	0		LINC01357	1		ZNF3	0		ACPP	0		LYPLAL1-DT	0		USP37	0
MAPKAPK2	0		YAP1	0		SLC16A1-AS1	1		MCM7	0		ACAD11	0		LYPLAL1	0		CNOT9	0
PFKFB2	0		TMEM123	0		LRIG2	1		SLC12A9	0		UBA5	0		EPRS	0		CYP27A1	0
YOD1	0		CWF19L2	0		PHTF1	1		SRRT	0		NPHP3	0		BPNT1	0		ABCB6	0
CD55	0		CUL5	0		BCAS2	1		PLOD3	0		TMEM108	0		IARS2	0		ATG9A	0
CD46	0		RDX	0		SLC22A15	1		UPK3BL1	0		CDV3	0		RAB3GAP2	0		ANKZF1	0
MIR29B2CHG	0		SIK2	0		ATP1A1	1		ARMC10	0		TOPBP1	0		MARK1	0		DNAJB2	0
PLXNA2	0		ZBTB16	0		TTF2	1		SYPL1	0		TF	0		C1orf115	0		OBSL1	0
CAMK1G	0		SIK3	0		WARS2	1		HBP1	0		RYK	0		2022-03-02	0		FARSB	0
HSD11B1-AS1	0		PAFAH1B2	0		AL359915.1	1		CBLL1	0		CEP63	0		DUSP10	0		WDFY1	0
UTP25	0		FXYD6	0		ZNF697	1		TMEM168	0		MSL2	0		TAF1A	0		CUL3	0
SYT14	0		KMT2A	0		LINC02591	1		FOXP2	0		PCCB	0		MIA3	0		RHBDD1	0
HHAT	0		DDX6	0		NBPF15	1		AASS	0		STAG1	0		AIDA	0		COL4A4	0
KCNH1	0		ARHGEF12	0		RNF115	1		IMPDH1	0		ARMC8	0		DISP1	0		COL4A3	0
RCOR3	0		HSPA8	0		PEX11B	1		CCDC136	0		MRAS	0		SUSD4	0		AC097662.1	0
TRAF5	0		NRGN	0		RBM8A	1		TSPAN33	0		CEP70	0		CAPN2	0		SLC16A14	0
SLC30A1	0		ROBO4	0		ANKRD34A	1		STRIP2	0		COPB2	0		TP53BP2	0		SP110	0
LPGAT1	0		ETS1	0		NBPF12	1		TMEM209	0		CLSTN2	0		FBXO28	0		CAB39	0
INTS7	0		FLI1	0		BCL9	1		MEST	0		SLC25A36	0		DEGS1	0		ITM2C	0
PPP2R5A	0		ARHGAP32	0		AC239809.3	1		PODXL	0		ZBTB38	0		NVL	0		PSMD1	0
PACC1	0		APLP2	0		LINC01138	1		STMP1	0		RNF7	0		CNIH4	0		ARMC9	0
NSL1	0		KDM5A	0		OTUD7B	1		PTN	0		GK5	0		WDR26	0		B3GNT7	0
TATDN3	0		WNK1	0		AC244033.2	1		ZC3HAV1	0		XRN1	0		CNIH3	0		PDE6D	0
FLVCR1	0		CACNA1C	0		APH1A	1		PARP12	0		U2SURP	0		DNAH14	0		COPS7B	0
ANGEL2	0		TSPAN9	0		MRPS21	1		AC004918.1	0		SLC9A9	0		LBR	0		DIS3L2	0
SMYD2	0		VWF	0		PRPF3	1		SSBP1	0		DIPK2A	0		ENAH	0		EIF4E2	0
PTPN14	0		ENO2	0		RPRD2	1		TAS2R4	0		TSC22D2	0		SRP9	0		GIGYF2	0
GPATCH2	0		ATN1	0		CTSS	1		TRBC2	0		RAP2B	0		EPHX1	0		SNORC	0
SPATA17	0		RIMKLB	0		MLLT11	1		CASP2	0		GMPS	0		AL591895.1	0		ATG16L1	0
RRP15	0		GABARAPL1	0		GABPB2	1		ZNF212	0		RSRC1	0		TMEM63A	0		DGKD	0
LYPLAL1	0		ATF7IP	0		PIP5K1A	1		ZNF746	0		IQCJ-SCHIP1	0		PYCR2	0		USP40	0
LYPLAL1-AS1	0		PLEKHA5	0		PSMD4	1		AC073111.4	0		IFT80	0		SDE2	0		SH3BP4	0
SLC30A10	0		AEBP2	0		POGZ	1		KCNH2	0		SMC4	0		AL512343.2	0		COPS8	0
EPRS	0		LDHB	0		MRPL9	1		FASTK	0		KPNA4	0		ACBD3	0		LRRFIP1	0
BPNT1	0		ETNK1	0		THEM4	1		CHPF2	0		NMD3	0		LIN9	0		UBE2F	0
IARS2	0		RASSF8	0		FLG-AS1	1		NUB1	0		PDCD10	0		ITPKB	0		SCLY	0
MARK1	0		ITPR2	0		S100A6	1		DPP6	0		GOLIM4	0		COQ8A	0		ILKAP	0
C1orf115	0		FGFR1OP2	0		SNAPIN	1		INSIG1	0		SEC62	0		CDC42BPA	0		HES6	0
2022-03-02	00:00:00		PPFIBP1	0		ILF2	1		NOM1	0		GPR160	0		AL353689.3	0		PER2	0
2022-03-01	00:00:00		CCDC91	0		JTB	1		VIPR2	0		PHC3	0		ZNF678	0		TRAF3IP1	0
TAF1A	0		TMTC1	0		RPS27	1		CLN8	0		PRKCI	0		SNAP47	0		NDUFA10	0
MIA3	0		DENND5B	0		TPM3	1		ARHGEF10	0		SKIL	0		JMJD4	0		ANKMY1	0
AIDA	0		BICD1	0		C1orf43	1		MYOM2	0		TNFSF10	0		ARF1	0		MTERF4	0
BROX	0		FGD4	0		HAX1	1		AC246817.2	0		NCEH1	0		C1orf35	0		PPP1R7	0
AL392172.1	0		DNM1L	0		ATP8B2	1		AC246817.1	0		LINC00578	0		MRPL55	0		HDLBP	0
SUSD4	0		CNTN1	0		CHRNB2	1		AC009435.1	0		KCNMB2-AS1	0		GJC2	0		SEPTIN2	0
TP53BP2	0		YAF2	0		PMVK	1		FAM66B	0		ZMAT3	0		IBA57	0		STK25	0
FBXO28	0		ANO6	0		EFNA3	1		PRAG1	0		MFN1	0		TRIM11	0		THAP4	0
DEGS1	0		SCAF11	0		DPM3	1		AC034111.2	0		GNB4	0		HIST3H2A	0		ATG4B	0
NVL	0		HDAC7	0		KRTCAP2	1		AC104964.3	0		NDUFB5	0		RNF187	0		D2HGDH	0
CNIH4	0		TUBA1A	0		MTX1	1		AC104964.4	0		USP13	0		AL162595.1	0		LINC01237	0
DNAH14	0		FMNL3	0		SCAMP3	1		PINX1	0		FXR1	0		RAB4A	0		LINC01266	0
LBR	0		DIP2B	0		CLK2	1		FAM66D	0		SOX2-OT	0		CCSAP	0		CNTN6	0
SRP9	0		ACVRL1	0		SYT11	1		FAM66A	0		ATP11B	0		NUP133	0		CNTN4	0
EPHX1	0		GRASP	0		SSR2	1		PDGFRL	0		DCUN1D1	0		ABCB10	0		TRNT1	0
AL591895.1	0		TNS2	0		LAMTOR2	1		LZTS1	0		B3GNT5	0		TAF5L	0		CRBN	0
TMEM63A	0		PCBP2	0		LMNA	1		AC021613.1	0		PARL	0		URB2	0		AC023480.1	0
PYCR2	0		ATF7	0		SLC25A44	1		GFRA2	0		DVL3	0		GALNT2	0		ARL8B	0
SDE2	0		ATP5F1B	0		GLMP	1		FAM160B2	0		AP2M1	0		PGBD5	0		THUMPD3	0
AL512343.2	0		PTGES3	0		MEF2D	1		BMP1	0		PSMD2	0		COG2	0		SETD5	0
ACBD3	0		R3HDM2	0		NAXE	1		POLR3D	0		FAM131A	0		AGT	0		LHFPL4	0
LIN9	0		MON2	0		BCAN	1		SORBS3	0		POLR2H	0		CAPN9	0		MTMR14	0
PARP1	0		MSRB3	0		MRPL24	1		DOCK5	0		MAGEF1	0		C1orf198	0		OGG1	0
STUM	0		TMBIM4	0		ARHGEF11	1		TRIM35	0		C3orf70	0		TTC13	0		TADA3	0
PSEN2	0		IRAK3	0		KCNJ9	1		SCARA3	0		MAP3K13	0		ARV1	0		ARPC4	0
COQ8A	0		CPSF6	0		CASQ1	1		AC013643.2	0		SENP2	0		C1orf131	0		CRELD1	0
ZNF678	0		CNOT2	0		DCAF8	1		ELP3	0		DGKG	0		GNPAT	0		IRAK2	0
SNAP47	0		RAB21	0		PEX19	1		ZNF395	0		OPA1	0		EXOC8	0		SEC13	0
JMJD4	0		TBC1D15	0		TSTD1	1		EXTL3	0		XXYLT1	0		SPRTN	0		ATP2B2	0
ARF1	0		NAP1L1	0		KLHDC9	1		ERLIN2	0		ACAP2	0		EGLN1	0		SLC6A11	0
C1orf35	0		OSBPL8	0		PFDN2	1		PLPP5	0		PPP1R2	0		AL445524.1	0		ATG7	0
MRPL55	0		SYT1	0		DEDD	1		GPAT4	0		APOD	0		TSNAX	0		VGLL4	0
IBA57	0		PAWR	0		UFC1	1		POLB	0		TNK2	0		SIPA1L2	0		TAMM41	0
TRIM11	0		PPP1R12A	0		B4GALT3	1		FNTA	0		PCYT1A	0		NTPCR	0		SYN2	0
RHOU	0		TMTC2	0		NDUFS2	1		ST18	0		RNF168	0		PCNX2	0		TSEN2	0
LINC02814	0		DUSP6	0		TOMM40L	1		RGS20	0		PIGX	0		KCNK1	0		RAF1	0
AL162595.1	0		ATP2B1	0		DUSP12	1		TMEM68	0		PAK2	0		SLC35F3	0		CAND2	0
RAB4A	0		EEA1	0		NOS1AP	1		PLAG1	0		SENP5	0		COA6-AS1	0		IQSEC1	0
CCSAP	0		CRADD	0		RGS4	1		PENK	0		NCBP2	0		COA6	0		NUP210	0
NUP133	0		TMCC3	0		MGST3	1		LINC01301	0		DLG1	0		IRF2BP2	0		FBLN2	0
ABCB10	0		VEZT	0		UCK2	1		AC023095.1	0		BDH1	0		GGPS1	0		TMEM43	0
TAF5L	0		ANKS1B	0		FAM78B	1		GGH	0		FYTTD1	0		TBCE	0		XPC	0
URB2	0		HSP90B1	0		AL596087.2	1		TTPA	0		LRCH3	0		TBCE.1	0		CCDC174	0
GALNT2	0		NUAK1	0		MPC2	1		AC009879.4	0		IQCG	0		B3GALNT2	0		FGD5-AS1	0
PGBD5	0		ATP2A2	0		ATP1B1	1		C8orf34-AS1	0		ZNF595	0		LYST	0		NR2C2	0
COG2	0		ATXN2	0		EEF1AKNMT	1		XKR9	0		ZNF718	0		GPR137B	0		MRPS25	0
AGT	0		HECTD4	0		AL645568.1	1		MSC-AS1	0		ZNF141	0		ERO1B	0		RBSN	0
TTC13	0		PTPN11	0		SLC9C2	1		LY96	0		ZNF721	0		LGALS8	0		SH3BP5	0
ARV1	0		TBX3	0		CACYBP	1		HEY1	0		PIGG	0		AL359921.1	0		METTL6	0
FAM89A	0		PEBP1	0		MRPS14	1		ZBTB10	0		PCGF3	0		HEATR1	0		COLQ	0
C1orf131	0		TAOK3	0		ASTN1	1		ZFAND1	0		CPLX1	0		ACTN2	0		HACL1	0
GNPAT	0		PXN	0		KIAA1614	1		AC060765.2	0		CTBP1	0		MTR	0		AC090945.1	0
EXOC8	0		SPPL3	0		IER5	1		CA3-AS1	0		MAEA	0		RYR2	0		OXNAD1	0
SPRTN	0		CLIP1	0		NPL	1		CA2	0		SLBP	0		CHRM3	0		SATB1	0
EGLN1	0		NCOR2	0		ARPC5	1		RIPK2	0		NSD2	0		FMN2	0		RAB5A	0
TSNAX	0		SCARB1	0		AL138927.1	1		LINC00534	0		NELFA	0		RGS7	0		SGO1-AS1	0
DISC1	0		UBC	0		GLRX2	1		OTUD6B	0		C4orf48	0		FH	0		NKIRAS1	0
SIPA1L2	0		MPHOSPH8	0		DDX59	1		VIRMA	0		NAT8L	0		OPN3	0		NR1D2	0
NTPCR	0		ZMYM2	0		PHLDA3	1		TP53INP1	0		ZFYVE28	0		CHML	0		RARB	0
KCNK1	0		USP12	0		AC096677.1	1		PLEKHF2	0		RNF4	0		PLD5	0		NGLY1	0
SLC35F3	0		PAN3	0		NAV1	1		C8orf37	0		FAM193A	0		CEP170	0		LRRC3B	0
COA6-AS1	0		FLT1	0		SHISA4	1		CPQ	0		ADD1	0		AKT3	0		NEK10	0
COA6	0		UBL3	0		TIMM17A	1		MTDH	0		LRPAP1	0		ZBTB18	0		SLC4A7	0
LINC01354	0		N4BP2L2	0		RABIF	1		MATN2	0		NSG1	0		DESI2	0		AZI2	0
IRF2BP2	0		PDS5B	0		TMEM183A	1		SPAG1	0		STX18	0		COX20	0		ZCWPW2	0
TOMM20	0		STARD13	0		PPFIA4	1		UBR5-AS1	0		STX18-AS1	0		EFCAB2	0		STT3B	0
GGPS1	0		NBEA	0		SNRPE	1		BAALC-AS1	0		STK32B	0		KIF26B	0		OSBPL10	0
TBCE	0		DCLK1	0		PLEKHA6	1		FZD6	0		PPP2R2C	0		TFB2M	0		GPD1L	0
TBCE.1	0		SMAD9	0		MDM4	1		DCAF13	0		MAN2B2	0		CNST	0		CMTM8	0
B3GALNT2	0		LHFPL6	0		MFSD4A	1		AC012213.1	0		MRFAP1	0		SCCPDH	0		CMTM6	0
NID1	0		FOXO1	0		RAB29	1		DPYS	0		MRFAP1L1	0		AHCTF1	0		DYNC1LI1	0
GPR137B	0		RGCC	0		MIR29B2CHG	1		EIF3E	0		AC108519.1	0		ZNF670	0		CNOT10	0
ERO1B	0		DGKH	0		CAMK1G	1		AC104248.1	0		SLC2A9	0		ZNF124	0		GLB1	0
LGALS8	0		AKAP11	0		LAMB3	1		AC021733.4	0		WDR1	0		AL390728.6	0		CRTAP	0
AL359921.1	0		EPSTI1	0		NENF	1		ENPP2	0		RAB28	0		ZNF496	0		SUSD5	0
HEATR1	0		DNAJC15	0		GPATCH2	1		AC091563.1	0		CPEB2	0		OR2L5	0		FBXL2	0
ACTN2	0		TSC22D1	0		SPATA17	1		COL14A1	0		AC098829.1	0		OR2L2	0		UBP1	0
FMN2	0		ZC3H13	0		TGFB2	1		MRPL13	0		FAM200B	0		OR2L3	0		PDCD6IP	0
RGS7	0		RB1	0		LYPLAL1-DT	1		MTBP	0		TAPT1	0		SH3BP5L	0		TRANK1	0
FH	0		FNDC3A	0		2022-03-02	1		C8orf76	0		LDB2	0		ZNF672	0		EPM2AIP1	0
OPN3	0		KPNA3	0		SUSD4	1		WDYHV1	0		QDPR	0		ZNF692	0		MLH1	0
CHML	0		INTS6	0		CAPN2	1		TRMT12	0		MED28	0		PGBD2	0		LRRFIP2	0
PLD5	0		ATP7B	0		DEGS1	1		WASHC5	0		DCAF16	0		SH3YL1	0		GOLGA4	0
AL591686.2	0		PCDH9	0		CNIH3	1		PCAT1	0		CCDC149	0		ACP1	0		ITGA9	0
CEP170	0		PIBF1	0		DNAH14	1		NDRG1	0		SEPSECS	0		TMEM18	0		ITGA9-AS1	0
SDCCAG8	0		MYCBP2	0		SRP9	1		AC046195.1	0		PI4K2B	0		AC011995.2	0		ACAA1	0
ZBTB18	0		RBM26	0		PYCR2	1		AC046195.2	0		ANAPC4	0		LINC01250	0		OXSR1	0
ADSS	0		DNAJC3	0		H3F3A	1		KCNK9	0		TBC1D19	0		EIPR1	0		XYLB	0
DESI2	0		UGGT2	0		PARP1	1		AGO2	0		STIM2	0		TRAPPC12	0		ACVR2B	0
COX20	0		MBNL2	0		ZNF678	1		SLC45A4	0		KLF3	0		ADI1	0		EXOG	0
HNRNPU	0		RAP2A	0		SNAP47	1		ADGRB1	0		TLR6	0		RNASEH1	0		WDR48	0
EFCAB2	0		FARP1	0		ARF1	1		C8orf31	0		KLHL5	0		RNASEH1-AS1	0		GORASP1	0
KIF26B	0		STK24	0		C1orf35	1		GLI4	0		WDR19	0		RNF144A	0		MOBP	0
SMYD3	0		UBAC2	0		GUK1	1		RHPN1	0		RFC1	0		LINC00299	0		MYRIP	0
TFB2M	0		TM9SF2	0		RNF187	1		NAPRT	0		UGDH-AS1	0		ID2	0		EIF1B-AS1	0
CNST	0		ARGLU1	0		RAB4A	1		SCRIB	0		UBE2K	0		KIDINS220	0		ENTPD3-AS1	0
SCCPDH	0		COL4A2	0		ABCB10	1		SCX	0		PDS5A	0		ASAP2	0		ZNF621	0
ZNF670	0		ANKRD10	0		AL133516.1	1		CPSF1	0		N4BP2	0		ITGB1BP1	0		CTNNB1	0
ZNF124	0		ARHGEF7	0		MAP3K21	1		PPP1R16A	0		RHOH	0		CPSF3	0		ULK4	0
AL390728.6	0		MCF2L	0		AL355472.2	1		ZNF34	0		APBB2	0		IAH1	0		SEC22C	0
ZNF496	0		RNASE1	0		TOMM20	1		WASHC1	0		LIMCH1	0		ADAM17	0		NKTR	0
SH3BP5L	0		NDRG2	0		TBCE	1		PUM3	0		TMEM33	0		AC080162.1	0		ZBTB47	0
ZNF672	0		HNRNPC	0		TBCE.1	1		GLDC	0		SLC30A9	0		YWHAQ	0		GASK1A	0
ZNF692	0		PABPN1	0		MTR	1		FREM1	0		GUF1	0		AC082651.1	0		POMGNT2	0
SH3YL1	0		NOVA1	0		CHML	1		ADAMTSL1	0		GNPDA2	0		TAF1B	0		SNRK	0
ACP1	0		PRKD1	0		AL645465.1	1		HAUS6	0		GABRA2	0		HPCAL1	0		ANO10	0
TMEM18	0		SCFD1	0		EFCAB2	1		CDKN2A	0		GABRA4	0		ODC1	0		ABHD5	0
LINC01250	0		STRN3	0		KIF26B	1		CDKN2B-AS1	0		GABRB1	0		NOL10	0		TCAIM	0
EIPR1	0		HECTD1	0		LINC01341	1		AL391117.1	0		NFXL1	0		PDIA6	0		ZNF445	0
TRAPPC12	0		ARHGAP5	0		ZNF670	1		PLAA	0		TEC	0		KCNF1	0		ZDHHC3	0
ADI1	0		PSMA6	0		ZNF124	1		TEK	0		SLAIN2	0		SLC66A3	0		EXOSC7	0
AC231981.1	0		NFKBIA	0		ACP1	1		MOB3B	0		FRYL	0		ROCK2	0		LARS2	0
RNASEH1	0		RALGAPA1	0		AC105450.1	1		C9orf72	0		OCIAD1	0		E2F6	0		LIMD1	0
RNASEH1-AS1	0		SEC23A	0		PXDN	1		ACO1	0		DCUN1D4	0		GREB1	0		SACM1L	0
SILC1	0		NEMF	0		AC019118.2	1		NDUFB6	0		USP46	0		LPIN1	0		FYCO1	0
RSAD2	0		SOS2	0		EIPR1	1		ANKRD18B	0		FIP1L1	0		TRIB2	0		CCDC12	0
RNF144A	0		MAP4K5	0		TRAPPC12	1		CYP4F26P	0		CLOCK	0		LRATD1	0		SETD2	0
LINC00298	0		FERMT2	0		RNASEH1	1		PRSS3	0		EXOC1	0		DDX1	0		KIF9-AS1	0
LINC00299	0		SAMD4A	0		RPS7	1		DCAF12	0		CEP135	0		AC010145.1	0		KLHL18	0
LINC01814	0		MAPK1IP1L	0		CMPK2	1		C9orf24	0		AASDH	0		FAM49A	0		PTPN23	0
ID2-AS1	0		LGALS3	0		RNF144A	1		DNAJB5	0		REST	0		SMC6	0		SCAP	0
ID2	0		FBXO34	0		LINC00298	1		FAM214B	0		POLR2B	0		GEN1	0		SMARCC1	0
KIDINS220	0		KTN1	0		LINC00299	1		TPM2	0		ADGRL3	0		KCNS3	0		DHX30	0
MBOAT2	0		PELI2	0		ITGB1BP1	1		TLN1	0		UBA6-AS1	0		RDH14	0		MAP4	0
ASAP2	0		EXOC5	0		YWHAQ	1		GNE	0		GRSF1	0		TTC32	0		ZNF589	0
ITGB1BP1	0		RTN1	0		TAF1B	1		ZBTB5	0		MOB1B	0		WDR35	0		PLXNB1	0
CPSF3	0		MNAT1	0		ODC1	1		EXOSC3	0		DCK	0		LAPTM4A	0		SHISA5	0
IAH1	0		HIF1A	0		PDIA6	1		GLIDR	0		MTHFD2L	0		HS1BP3	0		UQCRC1	0
ADAM17	0		HIF1A-AS3	0		KCNF1	1		BX664615.2	0		RCHY1	0		KLHL29	0		PRKAR2A	0
AC080162.1	0		RHOJ	0		GEN1	1		CNTNAP3B	0		G3BP2	0		UBXN2A	0		ARIH2	0
YWHAQ	0		PPP2R5E	0		RDH14	1		LERFS	0		NAAA	0		FKBP1B	0		WDR6	0
TAF1B	0		SYNE2	0		RHOB	1		ANKRD20A4	0		NUP54	0		SF3B6	0		QRICH1	0
GRHL1	0		FUT8	0		LDAH	1		CBWD5	0		SCARB2	0		FAM228A	0		USP4	0
CYS1	0		GPHN	0		KLHL29	1		ZNF658	0		SEPTIN11	0		ITSN2	0		RHOA	0
HPCAL1	0		ZFP36L1	0		UBXN2A	1		FAM27E3	0		CCNI	0		AC009228.1	0		DAG1	0
ODC1	0		ACTN1	0		FKBP1B	1		CBWD3	0		BMP2K	0		PTRHD1	0		BSN	0
NOL10	0		DCAF5	0		SF3B6	1		FXN	0		HNRNPD	0		ADCY3	0		IP6K1	0
PDIA6	0		SUSD6	0		HADHB	1		FAM189A2	0		HNRNPDL	0		DNAJC27	0		RBM6	0
KCNF1	0		SRSF5	0		KCNK3	1		SMC5-AS1	0		ENOPH1	0		DNAJC27-AS1	0		RBM5	0
ROCK2	0		SIPA1L1	0		SLC35F6	1		C9orf40	0		SCD5	0		EFR3B	0		GNAI2	0
E2F6	0		RBM25	0		TMEM214	1		NMRK1	0		LIN54	0		DNMT3A	0		DOCK3	0
GREB1	0		NUMB	0		OST4	1		PCSK5	0		COPS4	0		DTNB	0		DCAF1	0
NTSR2	0		YLPM1	0		KHK	1		PCA3	0		COQ2	0		ASXL2	0		RAD54L2	0
LPIN1	0		TMED10	0		PREB	1		GNA14	0		HPSE	0		KIF3C	0		PCBP4	0
MIR3681HG	0		NRXN3	0		ATRAID	1		PSAT1	0		MRPS18C	0		RAB10	0		ABHD14A	0
TRIB2	0		CALM1	0		SLC30A3	1		TLE4	0		CDS1	0		HADHA	0		WDR82	0
AC064875.1	0		RPS6KA5	0		EIF2B4	1		TLE1	0		MAPK10	0		HADHB	0		BAP1	0
LINC00276	0		TRIP11	0		SNX17	1		AL591368.1	0		PTPN13	0		ADGRF3	0		NISCH	0
LRATD1	0		BTBD7	0		PPM1G	1		C9orf64	0		KLHL8	0		SELENOI	0		PBRM1	0
AC068286.2	0		DDX24	0		NRBP1	1		RMI1	0		NUDT9	0		SLC35F6	0		SPCS1	0
DDX1	0		DICER1	0		IFT172	1		GOLM1	0		PKD2	0		CENPA	0		NEK4	0
SMC6	0		PAPOLA	0		FNDC4	1		DAPK1-IT1	0		NAP1L5	0		DPYSL5	0		STIMATE	0
GEN1	0		EVL	0		ZNF512	1		GADD45G	0		SNCA	0		MAPRE3	0		SFMBT1	0
RDH14	0		YY1	0		GPN1	1		ROR2	0		SMARCAD1	0		TMEM214	0		TKT	0
TTC32	0		WARS	0		MRPL33	1		SPTLC1	0		PDLIM5	0		AGBL5	0		DCP1A	0
WDR35	0		MEG3	0		BABAM2	1		IARS	0		UNC5C	0		KHK	0		CACNA1D	0
RHOB	0		PPP2R5C	0		TRMT61B	1		CENPP	0		RAP1GDS1	0		CGREF1	0		CHDH	0
HS1BP3	0		DYNC1H1	0		DPY30	1		BICD2	0		METAP1	0		PREB	0		IL17RB	0
LDAH	0		HSP90AA1	0		FAM98A	1		C9orf129	0		ADH5	0		SLC5A6	0		CACNA2D3	0
KLHL29	0		CDC42BPB	0		CRIM1-DT	1		PTCH1	0		DNAJB14	0		ATRAID	0		WNT5A	0
UBXN2A	0		EIF5	0		CEBPZOS	1		AL589843.1	0		CISD2	0		CAD	0		ERC2	0
FKBP1B	0		MARK3	0		RMDN2-AS1	1		AL590705.1	0		PPA2	0		SLC30A3	0		APPL1	0
SF3B6	0		CKB	0		LINC02613	1		NCBP1	0		INTS12	0		UCN	0		ARF4	0
FAM228B	0		KLC1	0		SRSF7	1		COL15A1	0		GSTCD	0		MPV17	0		DENND6A	0
TP53I3	0		CRIP2	0		GEMIN6	1		STX17	0		AIMP1	0		GTF3C2	0		SLMAP	0
FAM228A	0		CYFIP1	0		MORN2	1		TEX10	0		PAPSS1	0		AC074117.1	0		FLNB	0
ITSN2	0		SNRPN	0		EML4	1		MSANTD3	0		SEC24B	0		EIF2B4	0		KCTD6	0
AC009228.1	0		SNHG14	0		COX7A2L	1		CAVIN4	0		MCUB	0		SNX17	0		AC126121.3	0
PTRHD1	0		UBE3A	0		SRBD1	1		BAAT	0		PLA2G12A	0		ZNF513	0		C3orf14	0
CENPO	0		HERC2	0		MCFD2	1		ZNF189	0		ELOVL6	0		PPM1G	0		CADPS	0
ADCY3	0		TJP1	0		CALM2	1		PPP3R2	0		LARP7	0		NRBP1	0		SYNPR	0
DNAJC27	0		KATNBL1	0		MSH2	1		SMC2	0		METTL14	0		IFT172	0		THOC7	0
EFR3B	0		OIP5-AS1	0		AC007402.1	1		NIPSNAP3B	0		AC073475.1	0		FNDC4	0		ATXN7	0
DNMT3A	0		TTBK2	0		ERLEC1	1		ELP1	0		ANXA5	0		ZNF512	0		PRICKLE2	0
DTNB	0		UBR1	0		RTN4	1		PTPN3	0		KIAA1109	0		GPN1	0		SLC25A26	0
ASXL2	0		MAP1A	0		RPS27A	1		PALM2-AKAP2	0		SPATA5	0		SUPT7L	0		SUCLG2	0
KIF3C	0		CASC4	0		CFAP36	1		PTGR1	0		ANKRD50	0		SLC4A1AP	0		TMF1	0
RAB10	0		SPG11	0		KIAA1841	1		DNAJC25	0		INTU	0		MRPL33	0		UBA3	0
HADHA	0		MYEF2	0		C2orf74	1		AL138756.1	0		HSPA4L	0		RBKS	0		ARL6IP5	0
HADHB	0		SECISBP2L	0		CCT4	1		HSDL2	0		MFSD8	0		FOSL2	0		EIF4E3	0
ADGRF3	0		TMOD3	0		LGALSL-DT	1		INIP	0		ABHD18	0		PPP1CB	0		RYBP	0
SELENOI	0		ARPP19	0		LINC02245	1		BSPRY	0		PGRMC2	0		SPDYA	0		SHQ1	0
DRC1	0		NEDD4	0		RAB1A	1		RGS3	0		LINC02615	0		TRMT61B	0		PPP4R2	0
SLC35F6	0		ZNF280D	0		ACTR2	1		COL27A1	0		JADE1	0		WDR43	0		PDZRN3	0
DPYSL5	0		ADAM10	0		ANTXR1	1		PHF19	0		SCLT1	0		ALK	0		ZNF717	0
MAPRE3	0		MINDY2	0		PCBP1-AS1	1		C5	0		PCDH10	0		AC016907.2	0		GBE1	0
TMEM214	0		RNF111	0		C2orf42	1		STOM	0		MGST2	0		YPEL5	0		AC107204.1	0
EMILIN1	0		SLTM	0		SNRPG	1		MIR600HG	0		SCOC	0		LCLAT1	0		CHMP2B	0
CGREF1	0		MYO1E	0		FAM136A	1		LHX2	0		ELMOD2	0		EHD3	0		ZNF654	0
ABHD1	0		BNIP2	0		MCEE	1		PSMB7	0		RNF150	0		MEMO1	0		C3orf38	0
PREB	0		ANXA2	0		DYSF	1		SCAI	0		ZNF330	0		DPY30	0		ARL13B	0
SLC5A6	0		VPS13C	0		CYP26B1	1		MAPKAP1	0		USP38	0		SPAST	0		NSUN3	0
ATRAID	0		TPM1	0		RAB11FIP5	1		ZBTB43	0		SMARCA5	0		SLC30A6	0		EPHA6	0
CAD	0		USP3	0		PRADC1	1		TOR2A	0		AC107223.1	0		YIPF4	0		ARL6	0
SLC30A3	0		HERC1	0		CCT7	1		CDK9	0		OTUD4	0		BIRC6	0		RIOX2	0
UCN	0		RAB11A	0		FBXO41	1		FAM102A	0		LSM6	0		AL133243.2	0		CLDND1	0
MPV17	0		MAP2K1	0		DGUOK	1		CIZ1	0		TMEM184C	0		AL133243.3	0		CPOX	0
GTF3C2	0		SMAD6	0		BOLA3-AS1	1		SLC27A4	0		PRMT9	0		AL133244.2	0		ST3GAL6	0
AC074117.1	0		MAP2K5	0		SLC4A5	1		AL359091.1	0		DCLK2	0		LTBP1	0		DCBLD2	0
EIF2B4	0		UACA	0		DCTN1	1		CERCAM	0		GATB	0		RASGRP3	0		CMSS1	0
SNX17	0		THSD4	0		INO80B	1		TBC1D13	0		TRIM2	0		AC020594.1	0		TBC1D23	0
ZNF513	0		MYO9A	0		CCDC142	1		MIGA2	0		PLRG1	0		FAM98A	0		TOMM70	0
PPM1G	0		PKM	0		HTRA2	1		TOR1B	0		MAP9	0		AC017050.1	0		TFG	0
NRBP1	0		NPTN	0		M1AP	1		EXOSC2	0		GUCY1B1	0		LINC01320	0		PCNP	0
IFT172	0		PEAK1	0		POLE4	1		NTNG2	0		GLRB	0		AC079352.1	0		ZBTB11	0
FNDC4	0		ZFAND6	0		AC007681.1	1		GTF3C5	0		GASK1B	0		CRIM1-DT	0		AC084198.2	0
ZNF512	0		ARNT2	0		MRPL19	1		CACFD1	0		ETFDH	0		FEZ2	0		CEP97	0
GPN1	0		HDGFL3	0		AC073091.3	1		ADAMTSL2	0		NAF1	0		HEATR5B	0		NXPE3	0
SUPT7L	0		PDE8A	0		LRRTM1	1		WDR5	0		TMA16	0		GPATCH11	0		IFT57	0
SLC4A1AP	0		AKAP13	0		DNAH6	1		SOHLH1	0		TMEM192	0		EIF2AK2	0		DZIP3	0
MRPL33	0		ABHD2	0		TMSB10	1		CAMSAP1	0		MSMO1	0		CEBPZOS	0		NECTIN3-AS1	0
RBKS	0		NGRN	0		TGOLN2	1		QSOX2	0		SPOCK3	0		CEBPZ	0		ABHD10	0
AC092164.1	0		IQGAP1	0		MRPL35	1		GPSM1	0		DDX60	0		NDUFAF7	0		CD200	0
SPDYA	0		LINC01578	0		CHMP3	1		INPP5E	0		DDX60L	0		PRKD3	0		ATG3	0
TRMT61B	0		CHD2	0		AC092835.1	1		SEC16A	0		PALLD	0		RMDN2	0		SLC35A5	0
WDR43	0		MEF2A	0		STARD7	1		DIPK1B	0		NEK1	0		ATL2	0		NEPRO	0
TOGARAM2	0		CHSY1	0		CIAO1	1		RABL6	0		CLCN3	0		HNRNPLL	0		AC078785.1	0
ALK	0		TMEM204	0		SNRNP200	1		MAMDC4	0		HPF1	0		GEMIN6	0		CFAP44	0
YPEL5	0		SLC9A3R2	0		ANKRD39	1		TRAF2	0		GALNTL6	0		DHX57	0		SPICE1	0
LCLAT1	0		ATP6V0C	0		SEMA4C	1		ABCA2	0		GALNT7	0		MORN2	0		USF3	0
EHD3	0		SRRM2	0		AC159540.2	1		BX255925.3	0		SCRG1	0		MAP4K3-DT	0		NAA50	0
MEMO1	0		CREBBP	0		AC092683.1	1		MRPL41	0		CEP44	0		TMEM178A	0		ATP6V1A	0
DPY30	0		RBFOX1	0		COX5B	1		IDI1	0		WDR17	0		THUMPD2	0		CCDC191	0
SPAST	0		EMP2	0		C2orf92	1		PFKP	0		TENM3	0		PKDCC	0		AC026341.1	0
SLC30A6	0		PDXDC1	0		COA5	1		PITRM1	0		DCTD	0		EML4	0		IGSF11	0
YIPF4	0		ARL6IP1	0		MRPL30	1		AKR1C1	0		WWC2	0		MTA3	0		B4GALT4	0
BIRC6	0		SMG1	0		TXNDC9	1		AKR1C2	0		TRAPPC11	0		ZFP36L2	0		TMEM39A	0
AL133243.2	0		NPIPB5	0		EIF5B	1		AKR1C3	0		STOX2	0		THADA	0		POGLUT1	0
AL133243.3	0		PRKCB	0		PDCL3	1		FBH1	0		IRF2	0		PLEKHH2	0		TIMMDC1	0
TTC27	0		TNRC6A	0		RPL31	1		PRKCQ	0		SLC25A4	0		DYNC2LI1	0		COX17	0
LTBP1	0		FUS	0		TBC1D8	1		AL392086.3	0		SNX25	0		LRPPRC	0		LRRC58	0
FAM98A	0		ITFG1	0		LIMS1	1		KIN	0		UFSP2	0		PPM1B	0		STXBP5L	0
AC017050.1	0		PHKB	0		MTLN	1		SEC61A2	0		SORBS2	0		SLC3A1	0		GOLGB1	0
AC079352.1	0		LONP2	0		MIR4435-2HG	1		FAM107B	0		CYP4V2	0		PREPL	0		IQCB1	0
CRIM1-DT	0		CYLD	0		SLC20A1	1		HSPA14.1	0		FRG1-DT	0		SRBD1	0		FAM162A	0
STRN	0		CHD9	0		AC016745.1	1		MALRD1	0		SDHA	0		ATP6V1E2	0		KPNA1	0
HEATR5B	0		FTO	0		DDX18	1		THNSL1	0		PDCD6	0		RHOQ	0		PARP14	0
GPATCH11	0		MT3	0		CCDC93	1		LINC00836	0		EXOC3	0		PIGF	0		SLC49A4	0
EIF2AK2	0		HERPUD1	0		DBI	1		MYO3A	0		BRD9	0		CRIPT	0		SEC22A	0
CEBPZOS	0		CDH5	0		EPB41L5	1		MASTL	0		SLC12A7	0		SOCS5	0		ADCY5	0
CEBPZ	0		DYNC1LI2	0		AC012363.1	1		MKX	0		ICE1	0		MCFD2	0		HACD2	0
NDUFAF7	0		NFATC3	0		RALB	1		SVIL	0		MED10	0		STPG4	0		MYLK-AS1	0
PRKD3	0		NFAT5	0		NIFK-AS1	1		MAP3K8	0		UBE2QL1	0		EPCAM-DT	0		CCDC14	0
RMDN2	0		GLG1	0		NIFK	1		ITGB1	0		NSUN2	0		MSH2	0		KALRN	0
CYP1B1-AS1	0		CFDP1	0		POLR2D	1		ITGB1-DT	0		TENT4A	0		KCNK12	0		UMPS	0
HNRNPLL	0		TERF2IP	0		SMPD4	1		CUL2	0		ADCY2	0		MSH6	0		HEG1	0
GALM	0		WWOX	0		MZT2B	1		CREM	0		2022-03-06	0		FOXN2	0		SLC12A8	0
DHX57	0		CDYL2	0		CCDC115	1		CCNY	0		DAP	0		PPP1R21	0		SNX4	0
MORN2	0		SLC7A5	0		IMP4	1		AL117339.4	0		OTULIN	0		NRXN1	0		OSBPL11	0
ARHGEF33	0		ANKRD11	0		PLEKHB2	1		LINC00839	0		CDH10	0		ASB3	0		AC092902.4	0
SOS1	0		TCF25	0		MZT2A	1		BMS1	0		DROSHA	0		ERLEC1	0		LINC02614	0
MAP4K3-DT	0		NXN	0		TMEM163	1		RASGEF1A	0		PDZD2	0		PSME4	0		SLC41A3	0
TMEM178A	0		ABR	0		CCNT2-AS1	1		WASHC2C	0		MTMR12	0		ACYP2	0		ALDH1L1-AS2	0
THUMPD2	0		CRK	0		TEX41	1		PTPN20	0		ZFR	0		SPTBN1	0		ZXDC	0
SLC8A1	0		SMG6	0		AC007364.1	1		AGAP9	0		SUB1	0		EML6	0		AC024558.2	0
PKDCC	0		PAFAH1B1	0		UPP2	1		VSTM4	0		DNAJC21	0		RTN4	0		TXNRD3	0
EML4	0		RABEP1	0		CCDC148	1		OGDHL	0		LMBRD2	0		CLHC1	0		CHCHD6	0
COX7A2L	0		XAF1	0		AC009961.1	1		WASHC2A	0		NADK2	0		MTIF2	0		PLXNA1	0
ZFP36L2	0		VAMP2	0		FASTKD1	1		ASAH2B	0		CPLANE1	0		CCDC88A	0		PODXL2	0
THADA	0		STX8	0		SSB	1		AC013287.1	0		NUP155	0		CFAP36	0		ABTB1	0
PLEKHH2	0		MAP2K4	0		METAP1D	1		UNC5B	0		LIFR	0		PPP4R3B	0		SEC61A1	0
DYNC2LI1	0		TTC19	0		AC010894.3	1		ECD	0		TTC33	0		EFEMP1	0		EEFSEC	0
LRPPRC	0		NCOR1	0		ATP5MC3	1		AGAP5	0		PRKAA1	0		CCDC85A	0		RPN1	0
PPM1B	0		MPRIP	0		NFE2L2	1		ZSWIM8	0		OXCT1	0		AC132153.1	0		RAB7A	0
SLC3A1	0		EPN2	0		AC021851.2	1		NDST2	0		C5orf51	0		AC068193.1	0		ACAD9	0
PREPL	0		USP22	0		ANKAR	1		COMTD1	0		ZNF131	0		FANCL	0		CNBP	0
CAMKMT	0		WSB1	0		AC108047.1	1		LRMDA	0		HMGCS1	0		BCL11A	0		COPG1	0
LINC01833	0		NUFIP2	0		STAT1	1		NUTM2B-AS1	0		TMEM267	0		PAPOLG	0		HMCES	0
SRBD1	0		TAOK1	0		LINC01821	1		ANXA11	0		PAIP1	0		REL	0		H1FX	0
EPAS1	0		SSH2	0		ANKRD44	1		TSPAN14	0		NNT-AS1	0		PUS10	0		MBD4	0
ATP6V1E2	0		NSRP1	0		COQ10B	1		NUTM2A-AS1	0		NNT	0		PEX13	0		IFT122	0
PIGF	0		CPD	0		HSPD1	1		LINC00863	0		EMB	0		KIAA1841	0		PIK3R4	0
CRIPT	0		ZNF207	0		HSPE1	1		LIPA	0		MOCS2	0		C2orf74	0		NEK11	0
LINC01118	0		AP2B1	0		AC011997.1	1		PANK1	0		NDUFS4	0		AC016727.1	0		AC010210.1	0
SOCS5	0		TAF15	0		AC020718.1	1		KIF20B	0		DHX29	0		FAM161A	0		MRPL3	0
MCFD2	0		RAB5C	0		SATB2-AS1	1		LINC01374	0		MAP3K1	0		COMMD1	0		ACAD11	0
TTC7A	0		STAT5B	0		FTCDNL1	1		RPP30	0		GPBP1	0		B3GNT2	0		UBA5	0
STPG4	0		CAVIN1	0		NIF3L1	1		BTAF1	0		RAB3C	0		EHBP1	0		NPHP3	0
CALM2	0		GPATCH8	0		NDUFB3	1		SLC35G1	0		ZSWIM6	0		MDH1	0		CDV3	0
EPCAM-DT	0		GFAP	0		CFLAR	1		NOC3L	0		KIF2A	0		UGP2	0		TOPBP1	0
MSH2	0		KANSL1	0		FLACC1	1		AL157834.1	0		IPO11	0		VPS54	0		TF	0
KCNK12	0		CDC27	0		C2CD6	1		ALDH18A1	0		RNF180	0		PELI1	0		SRPRB	0
MSH6	0		NPEPPS	0		SUMO1	1		TCTN3	0		SREK1IP1	0		LGALSL-DT	0		CEP63	0
FBXO11	0		KPNB1	0		ICA1L	1		CCNJ	0		PPWD1	0		LGALSL	0		EPHB1	0
FOXN2	0		NFE2L1	0		PARD3B	1		UBTD1	0		TRAPPC13	0		AFTPH	0		KY	0
PPP1R21	0		CALCOCO2	0		EEF1B2	1		GOLGA7B	0		SGTB	0		SERTAD2	0		MSL2	0
AC007402.1	0		SPOP	0		AC008269.1	1		PYROXD2	0		MAST4	0		SLC1A4	0		PCCB	0
ACYP2	0		LUC7L3	0		METTL21A	1		SLC25A28	0		SLC30A5	0		CEP68	0		STAG1	0
EML6	0		SPAG9	0		C2orf80	1		ENTPD7	0		MRPS36	0		RAB1A	0		SLC35G2	0
CLHC1	0		MSI2	0		AC007038.1	1		CHUK	0		RAD17	0		ACTR2	0		NCK1	0
MTIF2	0		CLTC	0		CPS1	1		LZTS2	0		GTF2H2	0		SPRED2	0		NME9	0
CCDC88A	0		MED13	0		PECR	1		KCNIP2	0		MCCC2	0		AC007389.1	0		MRAS	0
CFAP36	0		TANC2	0		SMARCAL1	1		RPARP-AS1	0		TNPO1	0		MEIS1	0		CEP70	0
PPP4R3B	0		MAP3K3	0		RPL37A	1		MFSD13A	0		HEXB	0		ETAA1	0		PIK3CB	0
PNPT1	0		DDX5	0		IGFBP2	1		TAF5	0		GFM2	0		C1D	0		COPB2	0
EFEMP1	0		SMURF2	0		DIRC3	1		STN1	0		FAM169A	0		WDR92	0		AC046134.2	0
CCDC85A	0		PRKCA	0		ARPC2	1		GSTO2	0		HMGCR	0		PNO1	0		NMNAT3	0
FANCL	0		HELZ	0		AAMP	1		XPNPEP1	0		CERT1	0		PPP3R1	0		SLC25A36	0
LINC01122	0		BPTF	0		PNKD	1		ADD3-AS1	0		POLK	0		AC017083.1	0		SPSB4	0
BCL11A	0		PRKAR1A	0		CNOT9	1		BBIP1	0		POC5	0		CNRIP1	0		PXYLP1	0
PAPOLG	0		SEC14L1	0		BCS1L	1		GPAM	0		AGGF1	0		FBXO48	0		ZBTB38	0
REL	0		SEPTIN9	0		RNF25	1		ZDHHC6	0		PDE8B	0		APLF	0		RASA2	0
PUS10	0		TNRC6C	0		STK36	1		GFRA1	0		WDR41	0		ANTXR1	0		RNF7	0
PEX13	0		SYNGR2	0		TTLL4	1		VAX1	0		AP3B1	0		GFPT1	0		ATP1B3	0
KIAA1841	0		TIMP2	0		CDK5R2	1		PDZD8	0		ARSB	0		NFU1	0		GK5	0
C2orf74	0		RNF213	0		CNPPD1	1		BAG3	0		HOMER1	0		AAK1	0		ATR	0
USP34	0		ARHGDIA	0		RETREG2	1		WDR11	0		TENT2	0		ANXA4	0		TRPC1	0
AC016727.1	0		TBCD	0		ATG9A	1		NSMCE4A	0		MSH3	0		GMCL1	0		PCOLCE2	0
XPO1	0		YES1	0		TUBA4A	1		BX842242.1	0		RASGRF2	0		SNRNP27	0		U2SURP	0
FAM161A	0		DLGAP1	0		PTPRN	1		FAM24B	0		CKMT2-AS1	0		MXD1	0		DIPK2A	0
COMMD1	0		ANKRD12	0		CHPF	1		C10orf88	0		ATG10	0		PCBP1-AS1	0		PLOD2	0
B3GNT2	0		PPP4R1	0		TMEM198	1		ABRAXAS2	0		EDIL3	0		PCBP1	0		ZIC1	0
TMEM17	0		VAPA	0		SLC4A3	1		EDRF1	0		RASA1	0		C2orf42	0		HLTF	0
EHBP1	0		SPIRE1	0		AC067956.1	1		ADAM12	0		CCNH	0		TIA1	0		HPS3	0
OTX1	0		ROCK1	0		AC093843.1	1		C10orf90	0		TMEM161B	0		PCYOX1	0		COMMD2	0
MDH1	0		MIB1	0		SCG2	1		MGMT	0		TMEM161B-AS1	0		SNRPG	0		EIF2A	0
UGP2	0		OSBPL1A	0		AP1S3	1		PWWP2B	0		LINC00461	0		FAM136A	0		SELENOT	0
VPS54	0		CDH2	0		AC097662.1	1		KNDC1	0		ADGRV1	0		TGFA	0		P2RY12	0
PELI1	0		DTNA	0		ITM2C	1		SYCE1	0		ARRDC3-AS1	0		ADD2	0		ARHGEF26	0
AFTPH	0		RPRD1A	0		ARMC9	1		AL731769.2	0		NR2F1-AS1	0		TEX261	0		DHX36	0
SERTAD2	0		KIAA1328	0		PTMA	1		B4GALNT4	0		NR2F1	0		NAGK	0		C3orf33	0
LINC02245	0		PIK3C3	0		EIF4E2	1		PTDSS2	0		FAM172A	0		MCEE	0		SLC33A1	0
SLC1A4	0		PIAS2	0		NGEF	1		DEAF1	0		KIAA0825	0		MPHOSPH10	0		GMPS	0
LINC02576	0		SMAD2	0		USP40	1		TMEM80	0		SLF1	0		PAIP2B	0		KCNAB1	0
CEP68	0		SMAD4	0		ARL4C	1		PNPLA2	0		MCTP1	0		AC007878.1	0		SSR3	0
RAB1A	0		MBD2	0		AGAP1	1		CD151	0		TTC37	0		DYSF	0		TIPARP	0
ACTR2	0		TCF4	0		AC012063.1	1		BRSK2	0		CAST	0		EMX1	0		LINC00886	0
SPRED2	0		WDR7	0		COPS8	1		CCKBR	0		ERAP2	0		SFXN5	0		CCNL1	0
AC007389.1	0		NEDD4L	0		LRRFIP1	1		ZNF214	0		LNPEP	0		RAB11FIP5	0		RSRC1	0
ETAA1	0		ZNF532	0		HES6	1		SYT9	0		LINC02062	0		SMYD5	0		GFM1	0
C1D	0		RELCH	0		ASB1	1		PPFIBP2	0		FAM174A	0		PRADC1	0		MFSD1	0
WDR92	0		PHLPP1	0		HDAC4	1		STK33	0		PPIP5K2	0		CCT7	0		IQCJ-SCHIP1	0
PNO1	0		ZNF407	0		COPS9	1		TMEM9B-AS1	0		EFNA5	0		FBXO41	0		IFT80	0
AC017083.1	0		MBP	0		DUSP28	1		ZNF143	0		PJA2	0		ALMS1	0		KPNA4	0
CNRIP1	0		ATP9B	0		PPP1R7	1		SWAP70	0		TMEM232	0		TPRKB	0		PPM1L	0
APLF	0		SHC2	0		HDLBP	1		AMPD3	0		SLC25A46	0		DUSP11	0		B3GALNT1	0
ANTXR1	0		BSG	0		SEPTIN2	1		MRVI1-AS1	0		CAMK4	0		STAMBP	0		NMD3	0
GFPT1	0		PALM	0		FARP2	1		PSMA1	0		NREP	0		DGUOK	0		SLITRK3	0
NFU1	0		PTBP1	0		STK25	1		C11orf58	0		EPB41L4A-AS1	0		TET3	0		PDCD10	0
AAK1	0		MIDN	0		DTYMK	1		PLEKHA7	0		APC	0		AC073263.1	0		MYNN	0
ANXA4	0		CIRBP	0		LINC01266	1		KCNC1	0		REEP5	0		BOLA3	0		PRKCI	0
GMCL1	0		ABHD17A	0		BHLHE40-AS1	1		HTATIP2	0		YTHDC2	0		BOLA3-AS1	0		SKIL	0
SNRNP27	0		NFIC	0		BHLHE40	1		LINC02755	0		TRIM36	0		MOB1A	0		NCEH1	0
MXD1	0		PIP5K1C	0		GRM7-AS3	1		KCNA4	0		PGGT1B	0		SLC4A5	0		ZNF639	0
PCBP1-AS1	0		ZBTB7A	0		SSUH2	1		AL358944.1	0		TICAM2	0		DCTN1	0		MFN1	0
PCBP1	0		INSR	0		RAD18	1		DNAJC24	0		ATG12	0		WDR54	0		GNB4	0
C2orf42	0		KANK3	0		TADA3	1		IMMP1L	0		SEMA6A-AS1	0		RTKN	0		NDUFB5	0
TIA1	0		HNRNPM	0		RPUSD3	1		LMO2	0		DTWD2	0		INO80B	0		USP13	0
SNRPG	0		CDC37	0		JAGN1	1		ABTB2	0		HSD17B4	0		WBP1	0		PEX5L	0
FAM136A	0		DNM2	0		BRK1	1		APIP	0		SNX2	0		MOGS	0		TTC14	0
ADD2	0		DOCK6	0		TATDN2	1		PAMR1	0		SNX24	0		AC005041.5	0		DNAJC19	0
TEX261	0		PRDX2	0		ATG7	1		TRIM44	0		CSNK1G3	0		CCDC142	0		SOX2	0
NAGK	0		CALR	0		TAMM41	1		LDLRAD3	0		GRAMD2B	0		TTC31	0		DCUN1D1	0
MCEE	0		IER2	0		TSEN2	1		PRDM11	0		ALDH7A1	0		PCGF1	0		MCCC1	0
MPHOSPH10	0		BRD4	0		RPL32	1		DGKZ	0		LINC01184	0		AUP1	0		YEATS2	0
PAIP2B	0		TPM4	0		NUP210	1		ATG13	0		SLC12A2	0		HTRA2	0		PARL	0
SFXN5	0		KLF2	0		HDAC11	1		NDUFS3	0		AC008591.1	0		SEMA4F	0		ABCC5	0
RAB11FIP5	0		BST2	0		CHCHD4	1		STX3	0		CHSY3	0		POLE4	0		DVL3	0
SMYD5	0		JUND	0		LSM3	1		TMEM216	0		HINT1	0		AC007681.1	0		ECE2	0
PRADC1	0		URI1	0		RBSN	1		SDHAF2	0		LYRM7	0		MRPL19	0		EIF4G1	0
CCT7	0		LSM14A	0		SH3BP5-AS1	1		SYT7	0		CDC42SE2	0		GCFC2	0		POLR2H	0
FBXO41	0		KIAA0355	0		EAF1	1		MYRF	0		FNIP1	0		AC073091.3	0		CHRD	0
ALMS1	0		UBA2	0		COLQ	1		FADS2	0		ACSL6	0		LRRTM4	0		MAGEF1	0
TPRKB	0		ACTN4	0		AC090945.1	1		FADS1	0		C5orf56	0		AC012494.1	0		C3orf70	0
DUSP11	0		PCAT19	0		DPH3	1		MTA2	0		RAD50	0		AC012494.2	0		MAP3K13	0
STAMBP	0		CALM3	0		OXNAD1	1		CSKMT	0		KIF3A	0		CTNNA2	0		TMEM41A	0
DGUOK	0		RASIP1	0		UBE2E1	1		TTC9C	0		SEPTIN8	0		SUCLG1	0		SENP2	0
TET3	0		SNRNP70	0		NKIRAS1	1		STX5	0		AFF4	0		DNAH6	0		TRA2B	0
AC073263.1	0		PPP2R1A	0		RPL15	1		SNHG1	0		ZCCHC10	0		AC022210.2	0		ST6GAL1	0
BOLA3-AS1	0		ZNF83	0		THRB-AS1	1		NUDT22	0		PPP2CA	0		KCMF1	0		TPRG1	0
MOB1A	0		CSNK2A1	0		CNOT10	1		DNAJC4	0		CDKL3	0		TGOLN2	0		P3H2	0
SLC4A5	0		SLC52A3	0		TRIM71	1		ESRRA	0		SAR1B	0		RETSAT	0		IL1RAP	0
DCTN1	0		PTPRA	0		TRANK1	1		RPS6KA4	0		CAMLG	0		ELMOD3	0		MB21D2	0
RTKN	0		C20orf194	0		C3orf35	1		RASGRP2	0		DDX46	0		SH2D6	0		ATP13A3	0
INO80B	0		PRNP	0		ITGA9-AS1	1		MAP4K2	0		C5orf24	0		PARTICL	0		LINC00884	0
WBP1	0		PLCB1	0		SLC22A14	1		POLA2	0		TXNDC15	0		MAT2A	0		XXYLT1	0
MOGS	0		SNAP25	0		SCN11A	1		LTBP3	0		PCBD2	0		VAMP8	0		ACAP2	0
AC005041.5	0		RIN2	0		GORASP1	1		EHBP1L1	0		SMAD5	0		RNF181	0		PPP1R2	0
CCDC142	0		XRN2	0		RPSA	1		MAP3K11	0		SPOCK1	0		USP39	0		APOD	0
TTC31	0		ID1	0		MYRIP	1		PCNX3	0		HNRNPA0	0		C2orf68	0		TFRC	0
PCGF1	0		BCL2L1	0		EIF1B	1		SART1	0		FAM13B	0		ATOH8	0		PCYT1A	0
AUP1	0		ASXL1	0		RPL14	1		SF3B2	0		BRD8	0		ST3GAL5	0		TCTEX1D2	0
HTRA2	0		ITCH	0		ULK4	1		RIN1	0		FAM53C	0		ST3GAL5-AS1	0		UBXN7	0
LOXL3	0		TRPC4AP	0		TRAK1	1		PC	0		KDM3B	0		POLR1A	0		RNF168	0
DOK1	0		RBM39	0		CCK	1		ANKRD13D	0		REEP2	0		PTCD3	0		PIGX	0
SEMA4F	0		NORAD	0		SEC22C	1		SSH3	0		TMEM173	0		IMMT	0		SENP5	0
POLE4	0		DLGAP4	0		SS18L2	1		C11orf24	0		UBE2D2	0		MRPL35	0		NCBP2	0
MRPL19	0		BLCAP	0		NKTR	1		LRP5	0		CXXC5	0		REEP1	0		PIGZ	0
GCFC2	0		RALGAPB	0		HIGD1A	1		CPT1A	0		PURA	0		KDM3A	0		DLG1	0
AC073091.3	0		TOP1	0		POMGNT2	1		IGHMBP2	0		IGIP	0		CHMP3	0		BDH1	0
LRRTM4	0		CHD6	0		ANO10	1		CTTN	0		PFDN1	0		RNF103	0		RUBCN	0
CTNNA2	0		SERINC3	0		ABHD5	1		DHCR7	0		IK	0		RMND5A	0		FYTTD1	0
SUCLG1	0		PKIG	0		ZNF660	1		AP002387.2	0		HARS	0		PLGLB1	0		LRCH3	0
DNAH6	0		YWHAB	0		KIAA1143	1		NUMA1	0		ZMAT2	0		KRCC1	0		ZNF595	0
KCMF1	0		ZMYND8	0		KIF15	1		INPPL1	0		TAF7	0		THNSL2	0		ZNF718	0
TCF7L1	0		NCOA3	0		TMEM42	1		CLPB	0		DIAPH1	0		EIF2AK3	0		ZNF141	0
TGOLN2	0		SULF2	0		ZDHHC3	1		PDE2A	0		HDAC3	0		RPIA	0		ZNF721	0
RETSAT	0		ADNP	0		TMEM158	1		MRPL48	0		DELE1	0		MAL	0		PIGG	0
ELMOD3	0		ATP9A	0		LARS2	1		PPME1	0		RNF14	0		ZNF514	0		AC116565.1	0
CAPG	0		GNAS	0		NBEAL2	1		XRRA1	0		GNPDA1	0		ZNF2	0		PCGF3	0
PARTICL	0		ZBTB46	0		KIF9-AS1	1		GDPD5	0		NDFIP1	0		KCNIP3	0		AC139887.2	0
MAT2A	0		SOX18	0		SCAP	1		AP002360.1	0		NR3C1	0		FAHD2A	0		GAK	0
VAMP8	0		NRIP1	0		SMARCC1	1		PAK1	0		PRELID2	0		ANKRD36C	0		CTBP1	0
VAMP5	0		USP25	0		TMA7	1		CLNS1A	0		RBM27	0		STARD7	0		MAEA	0
RNF181	0		JAM2	0		SHISA5	1		USP35	0		PPP2R2B	0		STARD7-AS1	0		SLBP	0
TMEM150A	0		APP	0		PFKFB4	1		CCDC90B	0		JAKMIP2	0		TMEM127	0		FGFR3	0
USP39	0		CYYR1	0		COL7A1	1		HIKESHI	0		AC011346.1	0		CIAO1	0		LETM1	0
C2orf68	0		BACH1	0		UQCRC1	1		AP003059.2	0		FBXO38	0		SNRNP200	0		NSD2	0
ATOH8	0		EVA1C	0		NCKIPSD	1		FZD4	0		PPARGC1B	0		ARID5A	0		NELFA	0
ST3GAL5	0		IFNAR2	0		PRKAR2A	1		NOX4	0		CD74	0		KANSL3	0		MXD4	0
POLR1A	0		IFNAR1	0		ARIH2	1		SMCO4	0		SYNPO	0		LMAN2L	0		RNF4	0
PTCD3	0		IFNGR2	0		P4HTM	1		PANX1	0		RBM22	0		CNNM4	0		FAM193A	0
IMMT	0		TMEM50B	0		NDUFAF3	1		ANKRD49	0		TNIP1	0		CNNM3	0		ADD1	0
MRPL35	0		SON	0		IMPDH2	1		AMOTL1	0		ANXA6	0		ANKRD23	0		GRK4	0
REEP1	0		ITSN1	0		USP19	1		FAM76B	0		GM2A	0		ANKRD39	0		HTT	0
CHMP3	0		TTC3	0		C3orf62	1		ARHGAP42	0		SLC36A1	0		SEMA4C	0		RGS12	0
RNF103	0		BRWD1	0		NICN1	1		ACAT1	0		ATOX1	0		FAM178B	0		LRPAP1	0
RMND5A	0		C2CD2	0		APEH	1		POGLUT3	0		GRIA1	0		FAHD2B	0		STX18	0
PLGLB1	0		PFKL	0		RNF123	1		DDX10	0		MFAP3	0		ANKRD36	0		STX18-AS1	0
KRCC1	0		COL18A1	0		GMPPB	1		PPP2R1B	0		SAP30L-AS1	0		ANKRD36B	0		STK32B	0
THNSL2	0		DIP2A	0		CAMKV	1		C11orf1	0		CNOT8	0		ACTR1B	0		CRMP1	0
EIF2AK3	0		PRMT2	0		MON1A	1		ZW10	0		SGCD	0		C2orf92	0		WFS1	0
RPIA	0		ATP6V1E1	0		RBM6	1		C11orf71	0		HAVCR2	0		INPP4A	0		PPP2R2C	0
MAL	0		PI4KA	0		TUSC2	1		TAGLN	0		UBLCP1	0		COA5	0		MAN2B2	0
MRPS5	0		MAPK1	0		NPRL2	1		SCN4B	0		TTC1	0		UNC50	0		KIAA0232	0
ZNF514	0		GGT5	0		C3orf18	1		PHLDB1	0		PWWP2A	0		MGAT4A	0		TBC1D14	0
ZNF2	0		SPECC1L	0		MANF	1		BCL9L	0		SLU7	0		KIAA1211L	0		ABLIM2	0
FAHD2A	0		TPST2	0		TEX264	1		HMBS	0		MAT2B	0		AC079447.1	0		ACOX3	0
LINC00342	0		PITPNB	0		ABHD14A	1		DPAGT1	0		RARS	0		LIPT1	0		AC108519.1	0
ANKRD36C	0		TCN2	0		RPL29	1		ABCG4	0		PANK3	0		MRPL30	0		AC105916.1	0
STARD7	0		YWHAH	0		DUSP7	1		NECTIN1	0		DOCK2	0		LYG1	0		SLC2A9	0
STARD7-AS1	0		TIMP3	0		TWF2	1		TBCEL	0		KCNIP1	0		TXNDC9	0		WDR1	0
TMEM127	0		LARGE1	0		GNL3	1		VWA5A	0		STK10	0		EIF5B	0		BOD1L1	0
CIAO1	0		MYH9	0		GLT8D1	1		MSANTD2	0		NSG2	0		REV1	0		LINC01182	0
SNRNP200	0		TMEM184B	0		SPCS1	1		TMEM218	0		SIMC1	0		AFF3	0		LINC00504	0
KANSL3	0		CSNK1E	0		STIMATE	1		HYLS1	0		KIAA1191	0		LONRF2	0		CPEB2-DT	0
FER1L5	0		DDX17	0		SFMBT1	1		RPUSD4	0		ARL10	0		CHST10	0		FAM200B	0
LMAN2L	0		PDGFB	0		TKT	1		FAM118B	0		CLTB	0		PDCL3	0		PROM1	0
CNNM4	0		TNRC6B	0		DCP1A	1		DCPS	0		FAF2	0		NPAS2	0		LDB2	0
CNNM3	0		MRTFA	0		CACNA1D	1		PRDM10	0		RNF44	0		TBC1D8	0		QDPR	0
ANKRD23	0		EP300	0		SELENOK	1		NCAPD3	0		ZNF346	0		CNOT11	0		LAP3	0
ANKRD39	0		ARFGAP3	0		CACNA2D3	1		ACAD8	0		FAM193B	0		RNF149	0		MED28	0
SEMA4C	0		PACSIN2	0		ARF4	1		GLB1L3	0		RMND5B	0		CREG2	0		DCAF16	0
FAHD2B	0		ATXN10	0		FLNB	1		LRTM2	0		NHP2	0		AC018730.1	0		SLIT2	0
ANKRD36	0		TBC1D22A	0		PDHB	1		LINC02371	0		ZNF354A	0		POU3F3	0		PACRGL	0
AC092683.1	0		C22orf34	0		AC126121.3	1		ITFG2-AS1	0		RUFY1	0		LINC01159	0		ADGRA3	0
ANKRD36B	0		SHANK3	0		THOC7	1		PARP11	0		HNRNPH1	0		AC010884.1	0		CCDC149	0
ACTR1B	0		DHRSX	0		SLC25A26	1		DYRK4	0		MAML1	0		MRPS9	0		SEPSECS	0
C2orf92	0		TBL1X	0		FOXP1-IT1	1		NDUFA9	0		SQSTM1	0		TGFBRAP1	0		PI4K2B	0
TMEM131	0		GPM6B	0		PDZRN3	1		NCAPD2	0		MRNIP	0		AC012360.3	0		ZCCHC4	0
VWA3B	0		AP1S2	0		ST3GAL6-AS1	1		NOP2	0		TBC1D9B	0		C2orf49	0		ANAPC4	0
INPP4A	0		EIF1AX	0		TRMT10C	1		GNB3	0		MAPK9	0		FHL2	0		AC007106.2	0
COA5	0		RPS6KA3	0		RPL24	1		CD163L1	0		CNOT6	0		NCK2	0		NWD2	0
UNC50	0		SAT1	0		SLC35A5	1		AC092821.3	0		TRIM52	0		UXS1	0		C4orf19	0
MGAT4A	0		DMD	0		CD200R1	1		CLEC2D	0		EXOC2	0		ST6GAL2	0		TBC1D1	0
KIAA1211L	0		PRRG1	0		AC078785.1	1		MAGOHB	0		WRNIP1	0		GCC2	0		KLF3-AS1	0
TSGA10	0		TSPAN7	0		BOC	1		TAS2R14	0		SERPINB6	0		LIMS1	0		KLF3	0
AC079447.1	0		USP9X	0		SPICE1	1		PRB2	0		NQO2	0		RANBP2	0		FAM114A1	0
LIPT1	0		DDX3X	0		SIDT1	1		MANSC1	0		RIPK1	0		CCDC138	0		KLHL5	0
MITD1	0		MAOA	0		ATP6V1A	1		AC007619.1	0		TUBB2B	0		SH3RF3	0		RFC1	0
MRPL30	0		KDM6A	0		ZDHHC23	1		GPR19	0		PSMG4	0		SEPTIN10	0		LIAS	0
LYG2	0		DIPK2B	0		ZBTB20	1		AC010168.2	0		CDYL	0		RGPD5	0		SMIM14	0
LYG1	0		SLC38A5	0		AC026341.1	1		C12orf60	0		SSR1	0		NPHP1	0		UBE2K	0
TXNDC9	0		SHROOM4	0		GAP43	1		DERA	0		SNRNP48	0		LINC01106	0		N4BP2	0
EIF5B	0		HUWE1	0		AC068633.1	1		SLCO1C1	0		BLOC1S5	0		MIR4435-2HG	0		NSUN7	0
REV1	0		NBDY	0		COX17	1		RECQL	0		SLC35B3	0		BCL2L11	0		LIMCH1	0
AFF3	0		LINC01278	0		MAATS1	1		SPX	0		TMEM14C	0		ANAPC1	0		TMEM33	0
LONRF2	0		MSN	0		NDUFB4	1		ETFRF1	0		TMEM14B	0		MERTK	0		SLC30A9	0
CHST10	0		OGT	0		RABL3	1		ARNTL2	0		SMIM13	0		TMEM87B	0		GUF1	0
PDCL3	0		HDAC8	0		FBXO40	1		MRPS35	0		TMEM170B	0		ZC3H8	0		GNPDA2	0
NPAS2	0		FTX	0		HSPBAP1	1		AC010198.2	0		PHACTR1	0		ZC3H6	0		GABRA2	0
TBC1D8	0		JPX	0		SLC49A4	1		DDX11	0		GFOD1	0		RGPD8	0		AC107398.3	0
CNOT11	0		ATRX	0		PDIA5	1		AC026356.2	0		MCUR1	0		TTL	0		NFXL1	0
RNF149	0		SH3BGRL	0		SEC22A	1		DNM1L	0		CD83	0		POLR1B	0		SLAIN2	0
LINC01965	0		BEX3	0		ADCY5	1		PKP2	0		CAP2	0		CHCHD5	0		OCIAD1	0
LINC01102	0		MORF4L2	0		KALRN	1		GXYLT1	0		KIF13A	0		AC012442.2	0		SGCB	0
LINC01114	0		PLP1	0		UMPS	1		ADAMTS20	0		TPMT	0		SLC20A1	0		USP46	0
POU3F3	0		TSC22D3	0		AC092902.4	1		AC079950.1	0		DEK	0		CBWD2	0		SCFD2	0
LINC01159	0		ACSL4	0		SLC41A3	1		RPAP3	0		CDKAL1	0		RABL2A	0		PDGFRA	0
AC010884.1	0		ALG13	0		AC024558.2	1		RAPGEF3	0		NRSN1	0		ACTR3	0		KIT	0
MRPS9	0		PLS3	0		ABTB1	1		KANSL2	0		MRS2	0		DPP10	0		TMEM165	0
TGFBRAP1	0		IL13RA1	0		KBTBD12	1		CACNB3	0		TDP2	0		DPP10-AS1	0		CLOCK	0
AC012360.3	0		PGRMC1	0		RUVBL1	1		FKBP11	0		ACOT13	0		DDX18	0		EXOC1	0
C2orf49	0		THOC2	0		EEFSEC	1		KMT2D	0		CARMIL1	0		CCDC93	0		KIAA1211	0
NCK2	0		XIAP	0		RPN1	1		MCRS1	0		TRIM38	0		INSIG2	0		AASDH	0
AC009505.1	0		STAG2	0		ISY1	1		FMNL3	0		HIST1H4C	0		C2orf76	0		PAICS	0
UXS1	0		RBMX	0		COPG1	1		POU6F1	0		HIST1H2AC	0		DBI	0		SRP72	0
ST6GAL2	0		LINC00632	0		HMCES	1		AAAS	0		BTN2A1	0		CFAP221	0		REST	0
SULT1C4	0		IDS	0		EFCAB12	1		CALCOCO1	0		ZNF322	0		TMEM177	0		POLR2B	0
GCC2	0		BCAP31	0		IFT122	1		ITGA7	0		ZSCAN16-AS1	0		PTPN4	0		EPHA5	0
GCC2-AS1	0		MECP2	0		TMCC1-AS1	1		IKZF4	0		GABBR1	0		EPB41L5	0		EPHA5-AS1	0
RANBP2	0		MT-ND1	0		NEK11	1		ESYT1	0		HLA-F	0		AC012363.1	0		AC104806.2	0
CCDC138	0		MT-ND2	0		AC010210.1	1		ANKRD52	0		PPP1R11	0		TMEM185B	0		CENPC	0
SH3RF3	0		MT-CO1	0		NUDT16	1		PAN2	0		TRIM26	0		RALB	0		UBA6	0
RGPD5	0		MT-CO2	0		NPHP3-AS1	1		STAT2	0		HCG17	0		AC012447.1	0		UBA6-AS1	0
NPHP1	0		MT-ATP6	0		CDV3	1		PRIM1	0		HCG18	0		NIFK-AS1	0		GRSF1	0
LINC01106	0		MT-CO3	0		SRPRB	1		AC090629.1	0		HLA-E	0		NIFK	0		MOB1B	0
MIR4435-2HG	0		MT-ND3	0		EPHB1	1		SRGAP1	0		GNL1	0		TSN	0		SLC4A4	0
ANAPC1	0		MT-ND4	0		AC092969.1	1		C12orf66	0		PPP1R10	0		CNTNAP5	0		AC053527.2	0
AC093675.1	0		MT-ND5	0		SLC35G2	1		TBC1D30	0		PRRC2A	0		BIN1	0		MTHFD2L	0
TMEM87B	0		MT-CYB	0		DZIP1L	1		LINC02389	0		BAG6	0		ERCC3	0		RCHY1	0
ZC3H8	0		RPL22	1		NME9	1		WIF1	0		CSNK2B	0		MAP3K2	0		THAP6	0
ZC3H6	0		RERE	1		MRAS	1		TMBIM4	0		ABHD16A	0		IWS1	0		G3BP2	0
RGPD8	0		EIF4G3	1		AC046134.2	1		RAB3IP	0		EHMT2	0		SFT2D3	0		USO1	0
TTL	0		RPL11	1		RNF7	1		MYRFL	0		ATF6B	0		POLR2D	0		SDAD1	0
POLR1B	0		NDUFS5	1		GK5	1		THAP2	0		PRRT1	0		AMMECR1L	0		NUP54	0
CHCHD5	0		MACF1	1		TRPC1	1		GLIPR1L2	0		AGPAT1	0		SAP130	0		SCARB2	0
AC012442.2	0		YBX1	1		CHST2	1		AC078923.1	0		PBX2	0		UGGT1	0		SEPTIN11	0
AC079922.2	0		RPS8	1		DIPK2A	1		OTOGL	0		HLA-DRB1	0		HS6ST1	0		CCNG2	0
SLC20A1	0		PRDX1	1		GYG1	1		POC1B-AS1	0		HLA-DQA1	0		SMPD4	0		MRPL1	0
PSD4	0		UQCRH	1		PFN2	1		AC025034.1	0		HLA-DQB1	0		CCDC115	0		BMP2K	0
PAX8-AS1	0		TMEM59	1		EIF2A	1		SOCS2-AS1	0		BRD2	0		IMP4	0		PAQR3	0
AC016745.1	0		LEPROT	1		SIAH2	1		CEP83	0		RXRB	0		PTPN18	0		RASGEF1B	0
CBWD2	0		SERBP1	1		KCNAB1	1		FGD6	0		RING1	0		ARHGEF4	0		HNRNPD	0
RABL2A	0		ADGRL2	1		SSR3	1		SNRPF	0		VPS52	0		FAM168B	0		ENOPH1	0
DPP10	0		GNG5	1		AC092944.1	1		RMST	0		PHF1	0		PLEKHB2	0		TMEM150C	0
DDX18	0		RPL5	1		C3orf80	1		SLC5A8	0		CUTA	0		MZT2A	0		SEC31A	0
CCDC93	0		MAGI3	1		B3GALNT1	1		UTP20	0		UQCC2	0		C2orf27A	0		LIN54	0
INSIG2	0		CSDE1	1		ZBBX	1		DRAM1	0		LEMD2	0		ANKRD30BL	0		COPS4	0
C2orf76	0		S100A10	1		SEC62	1		NUP37	0		SMIM29	0		AC097532.3	0		HELQ	0
TMEM177	0		S100A6	1		NAALADL2	1		NT5DC3	0		AL354740.1	0		MGAT5	0		MRPS18C	0
EPB41L5	0		S100A13	1		MRPL47	1		C12orf73	0		ILRUN	0		TMEM163	0		KLHL8	0
AC012363.1	0		GATAD2B	1		NDUFB5	1		HCFC2	0		UHRF1BP1	0		CCNT2-AS1	0		HSD17B11	0
TMEM185B	0		RPS27	1		DNAJC19	1		TXNRD1	0		TAF11	0		CCNT2	0		NUDT9	0
RALB	0		RABGAP1L	1		SOX2-OT	1		ALDH1L2	0		DEF6	0		RAB3GAP1	0		PKD2	0
INHBB	0		COP1	1		MCCC1	1		POLR3B	0		SRPK1	0		ZRANB3	0		HERC6	0
TFCP2L1	0		RASAL2	1		YEATS2	1		TMEM263	0		KCTD20	0		R3HDM1	0		HERC5	0
AC012447.1	0		NUCKS1	1		MAP6D1	1		MTERF2	0		STK38	0		UBXN4	0		PYURF	0
NIFK-AS1	0		SRP9	1		EIF2B5	1		PRDM4	0		CPNE5	0		MCM6	0		GPRIN3	0
NIFK	0		H3F3A	1		DVL3	1		AC126177.3	0		C6orf89	0		DARS	0		SNCA	0
TSN	0		CDC42BPA	1		AP2M1	1		SART3	0		MTCH1	0		HNMT	0		CCSER1	0
CNTNAP5	0		GUK1	1		ABCF3	1		CORO1C	0		TBC1D22B	0		AC114763.1	0		STPG2	0
BIN1	0		TOMM20	1		ALG3	1		USP30	0		RNF8	0		SPOPL	0		RAP1GDS1	0
ERCC3	0		AKT3	1		CAMK2N2	1		UNG	0		CMTR1	0		LRP1B	0		EIF4E	0
MAP3K2	0		RPS7	1		PSMD2	1		MMAB	0		BTBD9	0		ZEB2-AS1	0		METAP1	0
IWS1	0		LAPTM4A	1		EIF4G1	1		MVK	0		GLO1	0		ACVR2A	0		ADH5	0
SFT2D3	0		PUM2	1		FAM131A	1		FAM222A	0		TREM2	0		ORC4	0		LAMTOR3	0
POLR2D	0		ATAD2B	1		CLCN2	1		ANAPC7	0		TAF8	0		AC105402.3	0		DNAJB14	0
AMMECR1L	0		NCOA1	1		POLR2H	1		GPN3	0		TRERF1	0		KIF5C	0		NFKB1	0
SAP130	0		MRPL33	1		MAGEF1	1		FAM216A	0		UBR2	0		MMADHC	0		MANBA	0
UGGT1	0		SOS1	1		TMEM41A	1		ALDH2	0		RPL7L1	0		LINC01931	0		UBE2D3-AS1	0
SMPD4	0		MAP4K3	1		DNAJB11	1		HRK	0		PEX6	0		TNFAIP6	0		CISD2	0
CCDC115	0		RPS27A	1		EIF4A2	1		NOS1	0		KLHDC3	0		RIF1	0		SLC9B1	0
IMP4	0		CCDC85A	1		MB21D2	1		PRKAB1	0		RRP36	0		NEB	0		SLC9B2	0
PTPN18	0		EXOC6B	1		PLAAT1	1		CIT	0		CUL9	0		ARL5A	0		CXXC4-AS1	0
FAM168B	0		TMSB10	1		ATP13A4	1		GCN1	0		ABCC10	0		CACNB4	0		GSTCD	0
PLEKHB2	0		VAMP5	1		PPP1R2	1		AC125616.1	0		TJAP1	0		STAM2	0		AIMP1	0
MZT2A	0		CHMP3	1		MUC20	1		CABP1	0		TMEM63B	0		FMNL2	0		CYP2U1	0
C2orf27A	0		COX5B	1		WDR53	1		CAMKK2	0		SLC29A1	0		PRPF40A	0		HADH	0
ANKRD30BL	0		RPL31	1		PIGX	1		RHOF	0		TMEM151B	0		ARL6IP6	0		RPL34-AS1	0
AC097532.3	0		MZT2B	1		NCBP2	1		SETD1B	0		CDC5L	0		KCNJ3	0		OSTC	0
GPR39	0		TANC1	1		NCBP2AS2	1		PSMD9	0		SUPT3H	0		NR4A2	0		COL25A1	0
LYPD1	0		BAZ2B	1		FYTTD1	1		VPS33A	0		RCAN2	0		GPD2	0		SEC24B-AS1	0
MGAT5	0		RAPGEF4	1		LRCH3	1		VPS37B	0		PLA2G7	0		ACVR1C	0		PLA2G12A	0
TMEM163	0		BZW1	1		RPL35A	1		C12orf65	0		CD2AP	0		ACVR1	0		ELOVL6	0
CCNT2-AS1	0		RPL37A	1		AC079140.6	1		KMT5A	0		PAQR8	0		UPP2	0		AP1AR	0
CCNT2	0		PTMA	1		TMEM271	1		RILPL2	0		TMEM14A	0		CCDC148	0		ZGRF1	0
R3HDM1	0		COPS9	1		ATP5ME	1		DNAH10OS	0		GSTA4	0		PKP4	0		LARP7	0
UBXN4	0		RPL32	1		AC139887.2	1		AACS	0		FBXO9	0		PKP4-AS1	0		METTL14	0
MCM6	0		RPL15	1		CPLX1	1		LINC02347	0		DST	0		TANC1	0		SEC24D	0
DARS	0		RBMS3	1		GAK	1		LINC00943	0		ZNF451	0		WDSUB1	0		AC073475.1	0
HNMT	0		RPSA	1		AC092535.4	1		TMEM132D	0		PRIM2	0		AC009961.1	0		PRDM5	0
AC114763.1	0		RPL14	1		CTBP1-DT	1		MMP17	0		KHDRBS2	0		2022-03-07	0		ANXA5	0
AC009951.6	0		TMA7	1		MAEA	1		ULK1	0		ADGRB3	0		CD302	0		BBS7	0
ACVR2A	0		RPL29	1		TMEM129	1		DDX51	0		SMAP1	0		RBMS1	0		TRPC3	0
ORC4	0		PTPRG	1		LETM1	1		GALNT9	0		RIMS1	0		TANK	0		NUDT6	0
EPC2	0		RPL24	1		NSD2	1		ANKLE2	0		MTO1	0		PSMD14	0		ANKRD50	0
AC105402.3	0		ARHGAP31	1		NELFA	1		IL17D	0		SLC17A5	0		TBR1	0		INTU	0
KIF5C	0		GSK3B	1		C4orf48	1		LINC00621	0		COX7A2	0		FAP	0		MFSD8	0
MMADHC	0		STAG1	1		NAT8L	1		SACS	0		TMEM30A	0		IFIH1	0		LARP1B	0
RBM43	0		SERP1	1		ZFYVE28	1		MTIF3	0		SENP6	0		GCA	0		PGRMC2	0
NMI	0		MBNL1	1		RNF4	1		LNX2	0		IRAK1BP1	0		KCNH7	0		JADE1	0
RIF1	0		MECOM	1		FAM193A	1		FLT1	0		SH3BGRL2	0		FIGN	0		SCLT1	0
NEB	0		SEC62	1		LRPAP1	1		SLC46A3	0		BCKDHB	0		GRB14	0		PCDH10	0
ARL5A	0		FNDC3B	1		NSG1	1		USPL1	0		LINC02542	0		SLC38A11	0		AC109927.1	0
CACNB4	0		AP2M1	1		JAKMIP1	1		B3GLCT	0		UBE3D	0		SCN3A	0		NAA15	0
PRPF40A	0		ACAP2	1		MRFAP1	1		RFC3	0		PGM3	0		CSRNP3	0		AC097376.3	0
ARL6IP6	0		RPL35A	1		AC093323.1	1		CCNA1	0		CEP162	0		TTC21B	0		SETD7	0
GALNT13	0		ATP5ME	1		BLOC1S4	1		ALG5	0		SNX14	0		SCN1A-AS1	0		ELMOD2	0
KCNJ3	0		MRFAP1	1		AC097382.3	1		PROSER1	0		ZNF292	0		SCN1A	0		TBC1D9	0
NR4A2	0		RPL9	1		GRPEL1	1		AL354809.1	0		SMIM8	0		AC073050.1	0		ZNF330	0
ERMN	0		FRYL	1		TRMT44	1		LINC00598	0		SLC35A1	0		CERS6	0		AC104596.1	0
ACVR1C	0		HOPX	1		AC108519.1	1		ELF1	0		RARS2	0		LRP2	0		USP38	0
UPP2	0		IGFBP7	1		WDR1	1		DGKH	0		ORC3	0		BBS5	0		SMARCA5	0
CCDC148	0		CCNI	1		TAPT1-AS1	1		EPSTI1	0		AKIRIN2	0		FASTKD1	0		AC107223.1	0
PKP4	0		AFF1	1		LAP3	1		NRAD1	0		PNRC1	0		PPIG	0		AC098588.3	0
WDSUB1	0		SPARCL1	1		AC096576.6	1		TSC22D1-AS1	0		ANKRD6	0		KLHL23	0		ANAPC10	0
AC009961.1	0		H2AFZ	1		AC096719.1	1		NUFIP1	0		LYRM2	0		SSB	0		ABCE1	0
CD302	0		RPL34	1		CCDC149	1		SLC25A30	0		CASP8AP2	0		METTL5	0		OTUD4	0
PLA2R1	0		SEC24B	1		ZCCHC4	1		ESD	0		MAP3K7	0		GAD1	0		LSM6	0
RBMS1	0		C4orf3	1		AC105290.1	1		HTR2A	0		UFL1	0		GORASP2	0		TMEM184C	0
PSMD14	0		ELF2	1		SEL1L3	1		CDADC1	0		NDUFAF4	0		TLK1	0		AC002460.2	0
TBR1	0		LRBA	1		SMIM20	1		PHF11	0		KLHL32	0		METTL8	0		DCLK2	0
FAP	0		RPS3A	1		RPL9	1		RCBTB1	0		MMS22L	0		CYBRD1	0		GATB	0
IFIH1	0		FBXW7	1		SMIM14	1		EBPL	0		USP45	0		DYNC1I2	0		FBXW7	0
GCA	0		RAPGEF2	1		COMMD8	1		TRIM13	0		TSTD3	0		SLC25A12	0		ARFIP1	0
KCNH7	0		TRIO	1		OCIAD2	1		FAM124A	0		CCNC	0		HAT1	0		RNF175	0
COBLL1	0		NIPBL	1		DANCR	1		NEK3	0		QRSL1	0		METAP1D	0		PLRG1	0
SLC38A11	0		RPL37	1		TMEM165	1		THSD1	0		SOBP	0		DLX1	0		MAP9	0
SCN3A	0		ZSWIM6	1		PAICS	1		VPS36	0		OSTM1	0		ITGA6	0		GUCY1B1	0
CSRNP3	0		FCHO2	1		HOPX	1		CKAP2	0		AFG1L	0		PDK1	0		CTSO	0
TTC21B	0		RASGRF2	1		UTP3	1		AL356295.1	0		ARMC2	0		RAPGEF4	0		ETFDH	0
SCN1A-AS1	0		RPS23	1		GRSF1	1		DIS3	0		CEP57L1	0		MAP3K20	0		PPID	0
SCN1A	0		COX7C	1		BTC	1		UCHL3	0		CD164	0		SP3	0		FNIP2	0
B3GALT1	0		PAM	1		G3BP2	1		AL136441.1	0		MICAL1	0		OLA1	0		NAF1	0
STK39	0		FER	1		SOWAHB	1		RBM26-AS1	0		FIG4	0		CIR1	0		TMA16	0
CERS6	0		EPB41L4A	1		CCNI	1		AL162493.1	0		WASF1	0		SCRN3	0		TMEM192	0
BBS5	0		COMMD10	1		HNRNPDL	1		DCT	0		CDC40	0		GPR155	0		KLHL2	0
FASTKD1	0		HINT1	1		HELQ	1		TGDS	0		TRAF3IP2-AS1	0		LNPK	0		MSMO1	0
PPIG	0		SKP1	1		MRPS18C	1		DNAJC3-DT	0		FYN	0		HAGLR	0		CPE	0
CCDC173	0		RPS14	1		SPARCL1	1		DNAJC3	0		TUBE1	0		MTX2	0		TLL1	0
KLHL23	0		SPARC	1		PPM1K-DT	1		STK24	0		HDAC2	0		AC079305.3	0		DDX60	0
SSB	0		NPM1	1		HERC6	1		LINC00551	0		NT5DC1	0		HNRNPA3	0		DDX60L	0
METTL5	0		CANX	1		PYURF	1		FAM155A-IT1	0		TSPYL4	0		NFE2L2	0		NEK1	0
AC007405.1	0		RACK1	1		NAP1L5	1		AL162497.1	0		RWDD1	0		AC019080.1	0		CLCN3	0
AC007405.3	0		CDKAL1	1		FAM13A-AS1	1		NAXD	0		KPNA5	0		AGPS	0		HPF1	0
GAD1	0		HLA-A	1		METAP1	1		ANKRD10	0		GOPC	0		PDE11A	0		MFAP3L	0
GORASP2	0		HLA-E	1		H2AFZ	1		AL442125.1	0		SLC35F1	0		RBM45	0		AADAT	0
TLK1	0		HLA-C	1		AC097460.1	1		TFDP1	0		CEP85L	0		OSBPL6	0		GALNTL6	0
METTL8	0		HLA-B	1		AP001816.1	1		GAS6	0		MCM9	0		CHROMR	0		GALNT7	0
DCAF17	0		RPS18	1		BANK1	1		RASA3	0		TBC1D32	0		PRKRA	0		FBXO8	0
DYNC1I2	0		RPS10	1		CISD2	1		CDC16	0		GJA1	0		PJVK	0		CEP44	0
SLC25A12	0		RPL10A	1		AC096564.1	1		TTC5	0		HSF2	0		PLEKHA3	0		SPCS3	0
HAT1	0		SRSF3	1		RPL34-AS1	1		METTL17	0		CLVS2	0		TTN-AS1	0		AC078881.1	0
AC104088.1	0		ZFAND3	1		RPL34	1		ARHGEF40	0		HDDC2	0		SESTD1	0		WWC2	0
PDK1	0		LINC00472	1		GAR1	1		ZNF219	0		NCOA7	0		CWC22	0		AC107214.1	0
RAPGEF4	0		EEF1A1	1		RRH	1		CHD8	0		HINT3	0		UBE2E3	0		TRAPPC11	0
MAP3K20	0		COX7A2	1		AC093765.3	1		AL160314.2	0		RNF146	0		ITPRID2	0		PRIMPOL	0
SP3	0		PNRC1	1		SNHG8	1		SLC7A8	0		ECHDC1	0		PDE1A	0		CFAP97	0
OLA1	0		RPS12	1		USP53	1		NGDN	0		KIAA0408	0		DNAJC10	0		SNX25	0
CIR1	0		ARID1B	1		C4orf3	1		AP1G2	0		PTPRK	0		NCKAP1	0		UFSP2	0
SCRN3	0		ACTB	1		TMEM155	1		JPH4	0		L3MBTL3	0		DUSP19	0		CYP4V2	0
GPR155	0		RAC1	1		MFSD8	1		DHRS4L2	0		AKAP7	0		NUP35	0		FRG1-DT	0
CHN1	0		TOMM7	1		ELF2	1		CARMIL3	0		MED23	0		AC021851.1	0		FRG1	0
LNPK	0		ELMO1	1		NDUFC1	1		IRF9	0		TBPL1	0		AC021851.2	0		SDHA	0
AC079305.3	0		CDK13	1		AC097376.3	1		TM9SF1	0		HBS1L	0		ZNF804A	0		PDCD6	0
HNRNPA3	0		PPIA	1		MGST2	1		RABGGTA	0		AHI1	0		FSIP2-AS1	0		EXOC3	0
AC019080.1	0		CHCHD2	1		MAML3	1		DHRS1	0		BCLAF1	0		ZC3H15	0		CLPTM1L	0
AGPS	0		GNG11	1		SCOC	1		LINC02306	0		MAP7	0		ITGAV	0		LPCAT1	0
TTC30A	0		SEM1	1		TBC1D9	1		LINC02327	0		PEX7	0		AC017101.1	0		AC124852.1	0
PDE11A	0		BRI3	1		ZNF330	1		AL133166.1	0		ARFGEF3	0		FAM171B	0		ICE1	0
RBM45	0		SRPK2	1		AC104596.1	1		AP4S1	0		REPS1	0		GULP1	0		UBE2QL1	0
OSBPL6	0		CADPS2	1		AC098588.3	1		DTD2	0		AL035446.2	0		COL5A2	0		NSUN2	0
CHROMR	0		EXOC4	1		SLC10A7	1		EGLN3	0		VTA1	0		WDR75	0		SRD5A1	0
PRKRA	0		KMT2C	1		LINC02355	1		BAZ1A	0		ADAT2	0		ASNSD1	0		TENT4A	0
PJVK	0		LMBR1	1		DCLK2	1		FAM177A1	0		PEX3	0		ANKAR	0		MTRR	0
PLEKHA3	0		DPYSL2	1		RPS3A	1		PSMA6	0		FUCA2	0		OSGEPL1	0		CCT5	0
TTN-AS1	0		HMBOX1	1		SH3D19	1		SLC25A21	0		PHACTR2	0		ORMDL1	0		DAP	0
ZNF385B	0		KAT6A	1		RNF175	1		GEMIN2	0		PLAGL1	0		PMS1	0		OTULIN	0
CWC22	0		SPIDR	1		AC079298.3	1		LINC02315	0		EPM2A	0		C2orf88	0		ANKH	0
SCHLAP1	0		RPS20	1		TMEM192	1		C14orf28	0		SHPRH	0		HIBCH	0		MYO10	0
ITPRID2	0		RPL7	1		CBR4	1		MIS18BP1	0		STXBP5-AS1	0		INPP1	0		BASP1-AS1	0
DNAJC10	0		UQCRB	1		GALNT7	1		DNAAF2	0		STXBP5	0		MFSD6	0		LINC02223	0
NUP35	0		RPL30	1		SAP30	1		AL627171.2	0		SASH1	0		NEMP2	0		CDH18	0
AC021851.1	0		VPS13B	1		AC107214.1	1		PYGL	0		UST	0		AC006460.2	0		AC091946.1	0
AC021851.2	0		COX6C	1		ING2	1		GCH1	0		TAB2	0		NAB1	0		CDH12	0
ZNF804A	0		PABPC1	1		IRF2	1		KTN1-AS1	0		PPIL4	0		GLS	0		CDH6	0
AC009315.1	0		UBR5	1		PRIMPOL	1		ACTR10	0		GINM1	0		STAT1	0		C5orf22	0
AC097500.1	0		ZFPM2	1		SLC25A4	1		PSMA3-AS1	0		LATS1	0		STAT4	0		MTMR12	0
AC017071.1	0		EIF3E	1		CFAP97	1		TIMM9	0		NUP43	0		MYO1B	0		SUB1	0
ZC3H15	0		SAMD12	1		AC112722.1	1		AL157911.1	0		PCMT1	0		TMEFF2	0		TARS	0
ITGAV	0		ASAP1	1		ANKRD37	1		SYNE2	0		LRP11	0		SLC39A10	0		C1QTNF3	0
AC007319.1	0		EEF1D	1		F11-AS1	1		ZBTB25	0		MTHFD1L	0		DNAH7	0		RAI14	0
CALCRL	0		RPL8	1		FRG1	1		RAB15	0		AKAP12	0		CCDC150	0		DNAJC21	0
GULP1	0		RFX3	1		CCDC127	1		TMEM229B	0		RMND1	0		GTF3C3	0		SPEF2	0
WDR75	0		KDM4C	1		SDHA	1		ARG2	0		ESR1	0		ANKRD44	0		LMBRD2	0
SLC40A1	0		RPS6	1		PDCD6	1		SLC39A9	0		SCAF8	0		COQ10B	0		NADK2	0
ASNSD1	0		UNC13B	1		EXOC3	1		PLEKHD1	0		TIAM2	0		MOB4	0		SLC1A3	0
ORMDL1	0		GNAQ	1		ZDHHC11B	1		MAP3K9	0		TFB1M	0		SATB2	0		NIPBL-DT	0
PMS1	0		HNRNPK	1		CLPTM1L	1		DCAF4	0		TMEM242	0		SATB2-AS1	0		CPLANE1	0
HIBCH	0		ATP6V1G1	1		LPCAT1	1		ZFYVE1	0		ZDHHC14	0		TYW5	0		NUP155	0
INPP1	0		DENND1A	1		MRPL36	1		ELMSAN1	0		SNX9	0		SPATS2L	0		GDNF-AS1	0
MFSD6	0		RPL35	1		NDUFS6	1		PTGR2	0		TULP4	0		AC012459.1	0		LIFR-AS1	0
NEMP2	0		RPL12	1		TENT4A	1		ZNF410	0		EZR	0		KCTD18	0		TTC33	0
AC108047.1	0		SET	1		LINC02236	1		ALDH6A1	0		WTAP	0		SGO2	0		PRKAA1	0
AC006460.2	0		RPL7A	1		C5orf49	1		SYNDIG1L	0		MAP3K4	0		AOX1	0		OXCT1	0
NAB1	0		EDF1	1		MIR4458HG	1		FCF1	0		AGPAT4	0		LINC01792	0		C5orf51	0
GLS	0		PTGDS	1		LINC02112	1		VASH1-AS1	0		QKI	0		CLK1	0		FBXO4	0
STAT4	0		LARP4B	1		ROPN1L	1		ANGEL1	0		SFT2D1	0		PPIL3	0		GHR	0
TMEFF2	0		USP6NL	1		OTULINL	1		AC007686.3	0		MPC1	0		NIF3L1	0		SELENOP	0
SLC39A10	0		VIM	1		LINC02150	1		VIPAS39	0		RNASET2	0		ORC2	0		AC025171.1	0
DNAH7	0		ITGB1	1		ZNF622	1		SPTLC2	0		FGFR1OP	0		AC005037.1	0		ZNF131	0
AC114760.2	0		HERC4	1		BASP1-AS1	1		ALKBH1	0		AFDN	0		FAM126B	0		NIM1K	0
HECW2	0		RPS24	1		LINC02217	1		SNW1	0		WDR27	0		CFLAR	0		HMGCS1	0
GTF3C3	0		ADIRF	1		AC025178.1	1		DIO2	0		PHF10	0		TRAK2	0		TMEM267	0
PGAP1	0		SORBS1	1		SUB1	1		STON2	0		ERMARD	0		STRADB	0		PAIP1	0
SF3B1	0		NDUFB8	1		TARS	1		AL049775.1	0		FAM120B	0		C2CD6	0		NNT-AS1	0
COQ10B	0		ATP5MD	1		RAD1	1		GALC	0		PSMB1	0		TMEM237	0		NNT	0
MOB4	0		VTI1A	1		BRIX1	1		KCNK13	0		PDCD2	0		ALS2	0		MRPS30-DT	0
PLCL1	0		DOCK1	1		RPL37	1		PPP4R3A	0		SUN1	0		NOP58	0		MRPS30	0
SATB2	0		RPLP2	1		ZNF131	1		ATXN3	0		ADAP1	0		BMPR2	0		NDUFS4	0
C2orf69	0		CD81	1		TMEM267	1		ITPK1	0		COX19	0		ICA1L	0		DHX29	0
TYW5	0		RPL27A	1		SNX18	1		AL137786.1	0		INTS1	0		CARF	0		MTREX	0
MAIP1	0		SBF2	1		PLPP1	1		VRK1	0		MAD1L1	0		NBEAL1	0		PLPP1	0
SPATS2L	0		EIF4G2	1		SLC38A9	1		BCL11B	0		SNX8	0		ABI2	0		SLC38A9	0
KCTD18	0		TEAD1	1		DEPDC1B	1		CCNK	0		TTYH3	0		PARD3B	0		ANKRD55	0
SGO2	0		RPS13	1		ERCC8	1		TNFAIP2	0		FOXK1	0		NRP2	0		MIER3	0
BZW1	0		SELENOH	1		SMIM15-AS1	1		TDRD9	0		AP5Z1	0		INO80D	0		GPBP1	0
CLK1	0		FTH1	1		MRPS36	1		MTA1	0		FBXL18	0		NDUFS1	0		RAB3C	0
PPIL3	0		AHNAK	1		CDK7	1		AC012414.5	0		RNF216	0		ZDBF2	0		ERCC8	0
NIF3L1	0		EEF1G	1		CCDC125	1		AC068446.2	0		CCZ1	0		ADAM23	0		NDUFAF2	0
ORC2	0		SLC3A2	1		AK6	1		AC138649.1	0		EIF2AK1	0		FASTKD2	0		KIF2A	0
FAM126B	0		COX8A	1		SMN1	1		NIPA2	0		USP42	0		AC008269.1	0		IPO11	0
CFLAR	0		FAU	1		PTCD2	1		SNURF	0		RAC1	0		CPO	0		RGS7BP	0
FLACC1	0		CFL1	1		BTF3	1		GABRA5	0		ZNF12	0		KLF7	0		SREK1IP1	0
TRAK2	0		CCDC85B	1		ENC1	1		OCA2	0		CCZ1B	0		CREB1	0		PPWD1	0
C2CD6	0		GSTP1	1		NSA2	1		AC107980.1	0		C1GALT1	0		METTL21A	0		TRIM23	0
TMEM237	0		PPP6R3	1		ANKRD31	1		FAN1	0		ICA1	0		CCNYL1	0		TRAPPC13	0
ALS2	0		FCHSD2	1		POC5	1		KLF13	0		PHF14	0		FZD5	0		SGTB	0
FZD7	0		RPS3	1		DMGDH	1		LINC02256	0		TMEM106B	0		PLEKHM3	0		NLN	0
SUMO1	0		UVRAG	1		SERINC5	1		GOLGA8N	0		ANKMY2	0		C2orf80	0		SREK1	0
NOP58	0		PICALM	1		ATG10	1		AC010809.1	0		RAPGEF5	0		IDH1	0		AC010280.1	0
BMPR2	0		ATP5MG	1		RPS23	1		LPCAT4	0		FAM126A	0		PTH2R	0		AC093523.1	0
FAM117B	0		RPS25	1		ATP6AP1L	1		AC116158.3	0		KLHL7	0		UNC80	0		SLC30A5	0
WDR12	0		ESAM	1		TMEM167A	1		AC013652.1	0		NUP42	0		RPE	0		MRPS36	0
CARF	0		ERC1	1		AC113383.1	1		KNSTRN	0		GPNMB	0		AC007038.2	0		CDK7	0
NBEAL1	0		ADIPOR2	1		COX7C	1		BAHD1	0		MALSU1	0		AC007038.1	0		CCDC125	0
CYP20A1	0		ANO2	1		AC018754.1	1		RMDN3	0		TRA2A	0		LANCL1	0		AK6	0
NRP2	0		GAPDH	1		AC114971.1	1		ZFYVE19	0		CCDC126	0		CPS1	0		RAD17	0
INO80D	0		PTMS	1		LINC00461	1		NDUFAF1	0		GSDME	0		ERBB4	0		GTF2H2C	0
NDUFS1	0		TPI1	1		POLR3G	1		JMJD7	0		CYCS	0		SPAG16	0		NAIP	0
ZDBF2	0		SOX5	1		AC093298.2	1		PLA2G4B	0		HNRNPA2B1	0		VWC2L	0		GTF2H2	0
ADAM23	0		ARID2	1		KIAA0825	1		LRRC57	0		CBX3	0		BARD1	0		BDP1	0
MDH1B	0		TMBIM6	1		AC104123.1	1		CDAN1	0		SKAP2	0		ATIC	0		MCCC2	0
FASTKD2	0		DAZAP2	1		PCSK1	1		ADAL	0		SCRN1	0		MREG	0		MRPS27	0
AC008269.1	0		EIF4B	1		AC009126.1	1		ZSCAN29	0		PLEKHA8	0		PECR	0		PTCD2	0
AC009226.1	0		PFDN5	1		LIX1-AS1	1		TP53BP1	0		NOD1	0		TMEM169	0		ANKRA2	0
CREB1	0		ATP5MC2	1		NUDT12	1		STRC	0		GGCT	0		XRCC5	0		ARHGEF28	0
METTL21A	0		HNRNPA1	1		AC008462.1	1		PDIA3	0		AVL9	0		LINC01963	0		HEXB	0
CCNYL1	0		CD63	1		PJA2	1		WDR76	0		KBTBD2	0		SMARCAL1	0		GFM2	0
PLEKHM3	0		RPS26	1		EPB41L4A-AS1	1		SORD	0		NT5C3A	0		IGFBP5	0		FAM169A	0
C2orf80	0		RPL41	1		SRP19	1		SPATA5L1	0		DPY19L1	0		AC007563.2	0		HMGCR	0
IDH1	0		MYL6	1		SNX24	1		AC068722.1	0		SEPTIN7	0		DIRC3	0		POLK	0
PIKFYVE	0		NACA	1		PHAX	1		SLC27A2	0		EPDR1	0		TNS1	0		AGGF1	0
MAP2	0		USP15	1		LMNB1	1		GABPB1-AS1	0		STARD3NL	0		ARPC2	0		ZBED3	0
RPE	0		BTG1	1		HINT1	1		AC021752.1	0		AMPH	0		AAMP	0		ZBED3-AS1	0
KANSL1L	0		CDK17	1		MIR3936HG	1		MIR4713HG	0		VPS41	0		PNKD	0		TBCA	0
AC007038.2	0		SLC25A3	1		SLC22A5	1		MAPK6	0		YAE1	0		USP37	0		SCAMP1	0
AC007038.1	0		RPL6	1		UQCRQ	1		PRTG	0		RALA	0		CNOT9	0		ARSB	0
AC006994.2	0		MED13L	1		VDAC1	1		TPM1	0		CDK13	0		ZNF142	0		DMGDH	0
LANCL1	0		RPLP0	1		SKP1	1		LACTB	0		SUGCT	0		BCS1L	0		JMY	0
CPS1	0		COX6A1	1		UBE2B	1		DAPK2	0		PSMA2	0		RNF25	0		HOMER1	0
AC093865.1	0		DYNLL1	1		CDKN2AIPNL	1		SNX1	0		HECW1	0		STK36	0		CMYA5	0
SPAG16	0		ARL6IP4	1		JADE2	1		IGDCC4	0		MRPS24	0		TTLL4	0		MTX3	0
AC068051.1	0		TMEM132C	1		CAMLG	1		INTS14	0		URGCP	0		CYP27A1	0		THBS4	0
VWC2L	0		PSPC1	1		HNRNPA0	1		DIS3L	0		TMED4	0		CDK5R2	0		SERINC5	0
SNHG31	0		RPL21	1		NME5	1		GLCE	0		ZMIZ2	0		NHEJ1	0		ZFYVE16	0
ABCA12	0		POMP	1		REEP2	1		TLE3	0		PPIA	0		CNPPD1	0		MSH3	0
AC092844.1	0		HMGB1	1		EGR1	1		THSD4	0		H2AFV	0		RETREG2	0		CKMT2-AS1	0
ATIC	0		ELF1	1		ETF1	1		SENP8	0		PURB	0		ZFAND2B	0		ATG10	0
MREG	0		TPT1	1		HSPA9	1		PARP6	0		CCM2	0		ABCB6	0		ATP6AP1L	0
PECR	0		LRCH1	1		MATR3	1		BBS4	0		ADCY1	0		ATG9A	0		TMEM167A	0
XRCC5	0		ITM2B	1		PAIP2	1		PML	0		UPP1	0		ANKZF1	0		XRCC4	0
LINC01963	0		DOCK9	1		NRG2	1		ULK3	0		COBL	0		STK16	0		AC113383.1	0
SMARCAL1	0		PCCA	1		PFDN1	1		UBE2Q2	0		VSTM2A	0		DNAJB2	0		RASA1	0
IGFBP5	0		LAMP1	1		SRA1	1		CTSH	0		SEC61G	0		PTPRN	0		AC114971.1	0
AC007563.2	0		NEDD8	1		APBB3	1		TMED3	0		LANCL2	0		DNPEP	0		AC091826.2	0
DIRC3	0		RPS29	1		SLC35A4	1		MINAR1	0		NIPSNAP2	0		SPEG	0		CETN3	0
TNS1	0		RPL36AL	1		NDUFA2	1		FAH	0		SUMF2	0		GMPPA	0		POLR3G	0
ARPC2	0		PRKCH	1		ZMAT2	1		CTXND1	0		CHCHD2	0		CHPF	0		ADGRV1	0
AAMP	0		PCNX1	1		TAF7	1		AC016705.2	0		ZNF736	0		TMEM198	0		ARRDC3	0
CTDSP1	0		IFI27	1		DIAPH1	1		MESD	0		ZNF680	0		OBSL1	0		AC124854.1	0
USP37	0		PPP1R13B	1		NDFIP1	1		AC104041.1	0		ZNF107	0		STK11IP	0		NR2F1	0
CNOT9	0		ATP5MPL	1		AC132803.1	1		SNHG21	0		ZNF138	0		SLC4A3	0		KIAA0825	0
PLCD4	0		SRP14	1		AC137770.1	1		WHAMM	0		ZNF273	0		AC019211.1	0		TTC37	0
ZNF142	0		SERF2	1		PRELID2	1		HOMER2	0		ZNF117	0		AC067956.1	0		CAST	0
BCS1L	0		B2M	1		PLAC8L1	1		ADAMTSL3	0		TPST1	0		EPHA4	0		ERAP1	0
RNF25	0		EID1	1		PPP2R2B	1		GOLGA6L4	0		TMEM248	0		SGPP2	0		AC009126.1	0
STK36	0		TCF12	1		GRPEL2	1		ALPK3	0		SBDS	0		FARSB	0		LIX1-AS1	0
TTLL4	0		ZNF609	1		SLC26A2	1		AKAP13	0		GALNT17	0		ACSL3	0		RGMB	0
CYP27A1	0		DENND4A	1		RPS14	1		KLHL25	0		TYW1B	0		SCG2	0		CHD1	0
CDK5R2	0		RPL4	1		GPX3	1		AGBL1	0		NSUN5	0		AP1S3	0		LINC02062	0
NHEJ1	0		PIAS1	1		ANXA6	1		ABHD2	0		BAZ1B	0		WDFY1	0		FAM174A	0
CNPPD1	0		RPLP1	1		SPARC	1		FANCI	0		BCL7B	0		MRPL44	0		PAM	0
RETREG2	0		ARIH1	1		ATOX1	1		POLG	0		BUD23	0		SERPINE2	0		GIN1	0
ZFAND2B	0		SCAPER	1		MFAP3	1		KIF7	0		STX1A	0		CUL3	0		PPIP5K2	0
ABCB6	0		MORF4L1	1		SAP30L	1		PEX11A	0		EIF4H	0		IRS1	0		C5orf30	0
ATG9A	0		RPS17	1		FAXDC2	1		AP3S2	0		CLIP2	0		RHBDD1	0		EFNA5	0
ANKZF1	0		SLCO3A1	1		GEMIN5	1		ARPIN	0		GTF2IRD1	0		AC097662.1	0		PJA2	0
STK16	0		RPS2	1		AC008691.1	1		GDPGP1	0		GTF2I	0		MFF	0		MAN2A1	0
TUBA4A	0		ELOB	1		SLU7	1		BLM	0		POM121C	0		AGFG1	0		TMEM232	0
DNAJB2	0		RPS15A	1		NUDCD2	1		RCCD1	0		HIP1	0		PID1	0		SLC25A46	0
DNPEP	0		GABARAPL2	1		MAT2B	1		FAM174B	0		RHBDD2	0		DNER	0		WDR36	0
SPEG	0		COX4I1	1		SLIT3	1		RGMA	0		POR	0		TRIP12	0		STARD4	0
GMPPA	0		RPL13	1		NPM1	1		ARRDC4	0		STYXL1	0		FBXO36	0		NREP	0
CHPF	0		YWHAE	1		SH3PXD2B	1		LYSMD4	0		MDH2	0		SLC16A14	0		EPB41L4A	0
TMEM198	0		RNASEK	1		RPL26L1	1		AC090825.1	0		SRRM3	0		SP110	0		SRP19	0
OBSL1	0		GABARAP	1		BNIP1	1		LINS1	0		DTX2	0		CAB39	0		DCP2	0
INHA	0		NAA38	1		BOD1	1		RGS11	0		FGL2	0		C2orf72	0		MCC	0
STK11IP	0		RPL26	1		NSG2	1		PDIA2	0		PTPN12	0		PSMD1	0		YTHDC2	0
SLC4A3	0		UBB	1		LINC01951	1		CAPN15	0		RSBN1L	0		ARMC9	0		KCNN2	0
AC019211.1	0		SNHG29	1		SIMC1	1		PIGQ	0		PHTF2	0		NCL	0		PGGT1B	0
AC067956.1	0		NLK	1		KIAA1191	1		WDR24	0		GNAI1	0		PDE6D	0		CCDC112	0
EPHA4	0		RPL23A	1		HIGD2A	1		HAGHL	0		CACNA2D1	0		COPS7B	0		TMED7	0
SGPP2	0		NF1	1		FAF2	1		AC009041.2	0		PCLO	0		DIS3L2	0		ATG12	0
FARSB	0		RPL23	1		RAB24	1		BAIAP3	0		GRM3	0		EIF4E2	0		AP3S1	0
MOGAT1	0		RPL19	1		PRELID1	1		UNKL	0		DMTF1	0		GIGYF2	0		COMMD10	0
ACSL3	0		EIF1	1		LMAN2	1		CLCN7	0		TMEM243	0		SNORC	0		DMXL1	0
KCNE4	0		RPL27	1		F12	1		TELO2	0		CROT	0		NGEF	0		HSD17B4	0
SCG2	0		HIGD1B	1		PRR7	1		EME2	0		SLC25A40	0		ATG16L1	0		SRFBP1	0
AP1S3	0		NME2	1		FAM193B	1		TRAF7	0		ADAM22	0		DGKD	0		SNX2	0
WDFY1	0		CEP112	1		TMED9	1		CCNF	0		SRI	0		ARL4C	0		SNX24	0
MRPL44	0		RPL38	1		B4GALT7	1		KCTD5	0		GTPBP10	0		SH3BP4	0		CEP120	0
SERPINE2	0		SUMO2	1		NHP2	1		SRRM2	0		CDK14	0		IQCA1	0		ALDH7A1	0
CUL3	0		H3F3B	1		AC104117.3	1		FLYWCH2	0		MTERF1	0		AC012063.1	0		PHAX	0
DOCK10	0		ACTG1	1		MAML1	1		ZNF205	0		CYP51A1	0		COPS8	0		AC011416.4	0
IRS1	0		P4HB	1		MGAT4B	1		ZNF200	0		KRIT1	0		LRRFIP1	0		PRRC1	0
RHBDD1	0		SMCHD1	1		SQSTM1	1		ZNF263	0		ANKIB1	0		RAMP1	0		LINC01184	0
AC097662.1	0		MYL12A	1		RNF130	1		ZSCAN32	0		RBM48	0		UBE2F	0		SLC12A2	0
MFF	0		MYL12B	1		GFPT2	1		GLIS2	0		FAM133B	0		SCLY	0		CHSY3	0
AGFG1	0		PTPRM	1		HEIH	1		UBN1	0		SAMD9L	0		ILKAP	0		LYRM7	0
PID1	0		LDLRAD4	1		TRIM41	1		ERCC4	0		VPS50	0		LINC02610	0		CDC42SE2	0
FBXO36	0		DYM	1		RACK1	1		MIR193BHG	0		BET1	0		HES6	0		MEIKIN	0
SLC16A14	0		RPL17	1		AL357054.2	1		BFAR	0		CASD1	0		PER2	0		ACSL6	0
AC009950.1	0		GPX4	1		SERPINB6	1		NTAN1	0		PEG10	0		TRAF3IP1	0		MIR3936HG	0
CAB39	0		RPS15	1		NQO2	1		RRN3	0		PPP1R9A	0		ASB1	0		C5orf56	0
C2orf72	0		UQCR11	1		TUBB2A	1		AC138969.1	0		PON2	0		HDAC4	0		RAD50	0
AC009407.1	0		OAZ1	1		FAM50B	1		KNOP1	0		DYNC1I1	0		HDAC4-AS1	0		KIF3A	0
ARMC9	0		TLE5	1		CDYL	1		UQCRC2	0		SLC25A13	0		AC023787.2	0		SEPTIN8	0
NCL	0		EEF2	1		LYRM4	1		USP31	0		SEM1	0		NDUFA10	0		SHROOM1	0
PDE6D	0		RPL36	1		NRN1	1		EARS2	0		AC079781.5	0		GPC1	0		AFF4	0
COPS7B	0		RPS28	1		RIOK1	1		HS3ST4	0		LMTK2	0		ANKMY1	0		ZCCHC10	0
TIGD1	0		UBL5	1		BLOC1S5	1		KDM8	0		TECPR1	0		DUSP28	0		HSPA4	0
EIF4E2	0		TRIR	1		EEF1E1	1		GSG1L	0		TMEM130	0		RNPEPL1	0		C5orf15	0
EFHD1	0		RPL18A	1		HULC	1		SBK1	0		TRRAP	0		CAPN10-DT	0		VDAC1	0
GIGYF2	0		UBA52	1		PAK1IP1	1		CLN3	0		ARPC1A	0		CAPN10	0		PPP2CA	0
SNORC	0		NDUFA13	1		TMEM14C	1		EIF3C	0		PDAP1	0		KIF1A	0		CDKL3	0
NGEF	0		CAPNS1	1		TMEM14B	1		RABEP2	0		CPSF4	0		SNED1	0		UBE2B	0
INPP5D	0		COX7A1	1		SIRT5	1		NPIPB11	0		ZNF789	0		MTERF4	0		JADE2	0
ATG16L1	0		RPS16	1		NOL7	1		QPRT	0		ZNF394	0		PPP1R7	0		SAR1B	0
DGKD	0		RPS19	1		MCUR1	1		PAGR1	0		ZNF655	0		HDLBP	0		SEC24A	0
USP40	0		RABAC1	1		CD83	1		SULT1A3	0		TRIM4	0		FARP2	0		CAMLG	0
ARL4C	0		SELENOW	1		AL133405.2	1		ZNF688	0		ZKSCAN1	0		STK25	0		DDX46	0
SH3BP4	0		RPL18	1		TPMT	1		PRR14	0		COPS6	0		BOK-AS1	0		C5orf24	0
AGAP1	0		FTL	1		NRSN1	1		FBRS	0		PILRB	0		BOK	0		TXNDC15	0
IQCA1	0		RPL13A	1		ALDH5A1	1		SRCAP	0		TSC22D4	0		THAP4	0		PCBD2	0
ACKR3	0		RPS11	1		HIST1H4C	1		TMEM265	0		LRCH4	0		DTYMK	0		H2AFY	0
AC012063.1	0		RPS9	1		BTN2A1	1		PHKG2	0		GNB2	0		ING5	0		SMAD5	0
COPS8	0		RPL28	1		HMGN4	1		FBXL19	0		TRIM56	0		D2HGDH	0		HNRNPA0	0
LRRFIP1	0		RPS5	1		ABT1	1		SETD1A	0		AP1S1	0		CHL1	0		FAM13B	0
RAMP1	0		DSTN	1		ZNF391	1		PRSS53	0		ZNHIT1	0		LINC01266	0		BRD8	0
SCLY	0		CST3	1		ZSCAN16-AS1	1		KAT8	0		FIS1	0		CNTN4	0		CDC23	0
ILKAP	0		ARFGEF2	1		PGBD1	1		ZNF720	0		PRKRIP1	0		TRNT1	0		FAM53C	0
PER2	0		ATP5F1E	1		GABBR1	1		ZNF267	0		ORAI2	0		CRBN	0		KDM3B	0
TRAF3IP1	0		RPS21	1		PPP1R11	1		NETO2	0		POLR2J3	0		AC034195.1	0		REEP2	0
ASB1	0		ATP5PF	1		HCG17	1		SIAH1	0		AC105052.4	0		SUMF1	0		ETF1	0
NDUFA10	0		SOD1	1		TRIM39	1		ZNF423	0		UPK3BL1	0		LRRN1	0		HSPA9	0
GPC1	0		DYRK1A	1		RPP21	1		CNEP1R1	0		FAM185A	0		SETMAR	0		LRRTM2	0
ANKMY1	0		HMGN1	1		GNL1	1		BRD7	0		ARMC10	0		AC018816.1	0		SIL1	0
DUSP28	0		CSTB	1		ABCF1	1		AKTIP	0		NAPEPLD	0		BHLHE40	0		MATR3.1	0
RNPEPL1	0		MIF	1		MRPS18B	1		AC106779.1	0		PMPCB	0		ARL8B	0		PAIP2	0
CAPN10	0		TTC28	1		C6orf136	1		CNOT1	0		PSMC2	0		EDEM1	0		DNAJC18	0
KIF1A	0		UQCR10	1		DHX16	1		AC009118.3	0		ORC5	0		GRM7	0		UBE2D2	0
SNED1	0		SELENOM	1		HLA-C	1		AC138305.1	0		LINC01004	0		AC077690.1	0		CXXC5	0
AC005237.1	0		RBFOX2	1		ATP6V1G2	1		CDH11	0		KMT2E	0		CAV3	0		PSD2	0
MTERF4	0		LGALS1	1		NFKBIL1	1		CA7	0		SRPK2	0		SRGAP3	0		PURA	0
PASK	0		RPL3	1		GPANK1	1		PDP2	0		SYPL1	0		THUMPD3-AS1	0		IGIP	0
PPP1R7	0		ST13	1		CSNK2B	1		CES3	0		PIK3CG	0		THUMPD3	0		ANKHD1	0
HDLBP	0		SNU13	1		ABHD16A	1		CBFB	0		PRKAR2B	0		SETD5	0		SRA1	0
SEPTIN2	0		CYB5R3	1		VARS	1		C16orf70	0		COG5	0		LHFPL4	0		IK	0
FARP2	0		SLC25A6	1		LSM2	1		NOL3	0		BCAP29	0		MTMR14	0		HARS	0
STK25	0		TMSB4X	1		SNHG32	1		RIPOR1	0		DLD	0		CPNE9	0		PCDHB4	0
ATG4B	0		RPS4X	1		NEU1	1		ACD	0		PNPLA8	0		BRPF1	0		TAF7	0
DTYMK	0		ITM2A	1		EHMT2	1		ENKD1	0		TMEM168	0		OGG1	0		DIAPH1	0
ING5	0		RPL36A	1		NELFE	1		GFOD2	0		BMT2	0		CAMK1	0		HDAC3	0
D2HGDH	0		RPL39	1		DXO	1		UTP4	0		TFEC	0		TADA3	0		AC005740.5	0
LINC01237	0		RPL10	1		AGPAT1	1		NOB1	0		ST7	0		ARPC4	0		DELE1	0
CHL1-AS2	0		MT-ATP8	1		RNF5	1		COG4	0		LSM8	0		TTLL3	0		RNF14	0
CHL1	0		MT-ND4L	1		PBX2	1		IL34	0		KCND2	0		RPUSD3	0		GNPDA1	0
CHL1-AS1	0		PIK3R3	2		BRD2	1		ZNF23	0		ING3	0		JAGN1	0		NDFIP1	0
LINC01266	0		NFIA	2		SLC39A7	1		IST1	0		PTPRZ1	0		IL17RC	0		SPRY4-AS1	0
CNTN6	0		ST6GALNAC3	2		RPS18	1		TXNL4B	0		CADPS2	0		CRELD1	0		YIPF5	0
TRNT1	0		LRRC8C	2		PFDN6	1		AC004158.1	0		NDUFA5	0		PRRT3	0		PRELID2	0
CRBN	0		PALMD	2		ZBTB22	1		AC004943.2	0		WASL	0		PRRT3-AS1	0		LARS	0
AC034195.1	0		S1PR1	2		CUTA	1		NPIPB15	0		POT1	0		EMC3	0		RBM27	0
SUMF1	0		RHOC	2		UQCC2	1		RFWD3	0		METTL2B	0		VHL	0		TCERG1	0
AC023480.1	0		ATP1A1	2		HMGA1	1		AC092376.1	0		ATP6V1F	0		TATDN2	0		STK32A-AS1	0
SETMAR	0		TPM3	2		SMIM29	1		AC105411.1	0		AHCYL2	0		SEC13	0		FBXO38	0
ITPR1	0		TAGLN2	2		RPS10	1		CDYL2	0		NRF1	0		SLC6A11	0		ABLIM3	0
AC018816.1	0		DNM3	2		PACSIN1	1		C16orf46	0		UBE2H	0		SLC6A1-AS1	0		PPARGC1B	0
BHLHE40-AS1	0		SRGAP2	2		SNRPC	1		MBTPS1	0		KLHDC10	0		ATG7	0		HMGXB3	0
BHLHE40	0		ARF1	2		UHRF1BP1	1		TAF1C	0		CEP41	0		VGLL4	0		PDGFRB	0
ARL8B	0		FOSL2	2		ANKS1A	1		KLHL36	0		MEST	0		TAMM41	0		NDST1	0
EDEM1	0		UGP2	2		ZNF76	1		C16orf95	0		COPG2	0		TSEN2	0		RBM22	0
GRM7	0		CTNNA2	2		PPARD	1		FBXO31	0		EXOC4	0		MKRN2	0		DCTN4	0
AC077690.1	0		MGAT4A	2		RPL10A	1		JPH3	0		SLC35B4	0		RAF1	0		ANXA6	0
AC023481.1	0		LIMS2	2		LHFPL5	1		ZC3H18	0		AGBL3	0		CAND2	0		SLC36A1	0
CAV3	0		ACVR1	2		MAPK13	1		MVD	0		CYREN	0		IQSEC1	0		SPARC	0
RAD18	0		COBLL1	2		KCTD20	1		RNF166	0		CNOT4	0		NUP210	0		G3BP1	0
SRGAP3	0		AC019197.1	2		SRSF3	1		CBFA2T3	0		STMP1	0		CHCHD4	0		GRIA1	0
THUMPD3-AS1	0		ZNF385B	2		PPIL1	1		CDK10	0		MTPN	0		TMEM43	0		FAM114A2	0
THUMPD3	0		SLC39A10	2		MTCH1	1		LINC02193	0		AC078845.1	0		XPC	0		MFAP3	0
SETD5	0		RAPH1	2		RNF8	1		C17orf97	0		DGKI	0		LSM3	0		LARP1	0
LHFPL4	0		SNED1	2		KIF6	1		ABR	0		CREB3L2	0		SLC6A6	0		FAXDC2	0
MTMR14	0		BHLHE40	2		TOMM6	1		SLC43A2	0		TRIM24	0		CCDC174	0		CNOT8	0
CPNE9	0		CLASP2	2		USP49	1		SERPINF1	0		UBN2	0		C3orf20	0		GEMIN5	0
BRPF1	0		MYRIP	2		MRPS10	1		SRR	0		LUC7L2	0		FGD5-AS1	0		MRPL22	0
OGG1	0		ADAMTS9	2		TBCC	1		AC005696.4	0		PARP12	0		NR2C2	0		SGCD	0
CAMK1	0		FOXP1	2		BICRAL	1		P2RX5	0		NDUFB2	0		MRPS25	0		CYFIP2	0
TADA3	0		ATP1B3	2		RPL7L1	1		NCBP3	0		TMEM178B	0		RBSN	0		ADAM19	0
ARPC4	0		PLSCR1	2		CNPY3	1		CAMKK1	0		AGK	0		CAPN7	0		CLINT1	0
TTLL3	0		TM4SF1	2		AL035587.1	1		PELP1	0		SSBP1	0		SH3BP5-AS1	0		RNF145	0
RPUSD3	0		CCNL1	2		PPP2R5D	1		ZFP3	0		CLEC5A	0		SH3BP5	0		UBLCP1	0
JAGN1	0		ST6GAL1	2		MEA1	1		RABEP1	0		EPHB6	0		METTL6	0		SLU7	0
IL17RE	0		RELL1	2		KLHDC3	1		DHX33	0		TCAF1	0		EAF1	0		AC113414.1	0
IL17RC	0		APBB2	2		RRP36	1		WSCD1	0		TPK1	0		COLQ	0		MAT2B	0
CRELD1	0		ABCG2	2		MRPL2	1		MED31	0		ZNF398	0		HACL1	0		WWC1	0
PRRT3	0		TSPAN5	2		CUL9	1		C17orf100	0		ZNF783	0		ANKRD28	0		RARS	0
PRRT3-AS1	0		UBE2D3	2		DNPH1	1		ACADVL	0		ZNF746	0		AC090945.1	0		PANK3	0
EMC3	0		SPOCK3	2		ZNF318	1		DVL2	0		ATP6V0E2	0		GALNT15	0		KCNIP1	0
VHL	0		LIFR	2		ABCC10	1		DNAH2	0		GIMAP2	0		DPH3	0		RANBP17	0
IRAK2	0		OCLN	2		LRRC73	1		KDM6B	0		FASTK	0		OXNAD1	0		NPM1	0
TATDN2	0		ELL2	2		YIPF3	1		RNF227	0		AGAP3	0		RFTN1	0		FBXW11	0
ATP2B2	0		ARHGAP26	2		MAD2L1BP	1		CNTROB	0		RHEB	0		PLCL2	0		STK10	0
SLC6A11	0		NR3C1	2		MRPS18A	1		PER1	0		GALNT11	0		SATB1	0		UBTD2	0
SLC6A1	0		PRELID2	2		MRPL14	1		TMEM107	0		DPP6	0		SATB1-AS1	0		ERGIC1	0
HRH1	0		EBF1	2		SLC35B2	1		CTC1	0		PAXIP1	0		RAB5A	0		ATP6V0E1	0
ATG7	0		ATXN1	2		TMEM151B	1		KRBA2	0		LMBR1	0		KAT2B	0		CREBRF	0
VGLL4	0		CLIC1	2		ENPP5	1		HS3ST3A1	0		PTPRN2	0		SGO1-AS1	0		SFXN1	0
TAMM41	0		CCND3	2		MCM3	1		ZNF286A	0		ESYT2	0		ZNF385D	0		SIMC1	0
SYN2	0		GJA1	2		PAQR8	1		TTC19	0		WDR60	0		UBE2E1	0		KIAA1191	0
TSEN2	0		UTRN	2		AL021368.5	1		ZNF287	0		DLGAP2	0		NKIRAS1	0		ARL10	0
MKRN2	0		PLEKHG1	2		AL021368.1	1		ZNF624	0		KBTBD11	0		NR1D2	0		FAF2	0
RAF1	0		AKAP12	2		AL021368.2	1		MED9	0		MCPH1	0		THRB	0		RNF44	0
CAND2	0		SYNE1	2		AL445250.1	1		GID4	0		MFHAS1	0		RARB	0		UNC5A	0
IQSEC1	0		SOD2	2		MTO1	1		DRG2	0		TNKS	0		TOP2B	0		UIMC1	0
NUP210	0		PDE10A	2		COX7A2	1		MYO15A	0		LINC00599	0		NGLY1	0		ZNF346	0
HDAC11	0		PHF10	2		AL391840.1	1		FAM106A	0		MSRA	0		LRRC3B	0		NSD1	0
TMEM43	0		BBS9	2		TPBG	1		TRIM16L	0		XKR6	0		NEK10	0		PRELID1	0
XPC	0		GTF2I	2		RIPPLY2	1		PRPSAP2	0		MTMR9	0		SLC4A7	0		LMAN2	0
CCDC174	0		ABCB1	2		SLC35A1	1		ALDH3A2	0		FDFT1	0		CMC1	0		FAM193B	0
C3orf20	0		RUNDC3B	2		PM20D2	1		CCDC144NL	0		DLC1	0		AZI2	0		TMED9	0
FGD5-AS1	0		PON2	2		AL591519.1	1		MAP2K3	0		SGCZ	0		ZCWPW2	0		PHYKPL	0
NR2C2	0		ARPC1B	2		NDUFAF4	1		LINC02693	0		CNOT7	0		RBMS3	0		CLK4	0
MRPS25	0		GPR85	2		MMS22L	1		IFT20	0		MTUS1	0		TGFBR2	0		ZNF354A	0
RBSN	0		CEBPD	2		SNX3	1		SUPT6H	0		PSD3	0		OSBPL10	0		ZFP2	0
CAPN7	0		UBE2W	2		ARMC2	1		DHRS13	0		ATP6V1B2	0		GPD1L	0		RUFY1	0
SH3BP5-AS1	0		ZNF704	2		ZBTB24	1		PHF12	0		XPO7	0		CMTM6	0		HNRNPH1	0
SH3BP5	0		RUNX1T1	2		GTF3C6	1		TP53I13	0		FAM160B2	0		DYNC1LI1	0		CANX	0
METTL6	0		ZDHHC21	2		SLC16A10	1		ANKRD13B	0		LGI3	0		CNOT10	0		MAML1	0
EAF1	0		MOB3B	2		FRK	1		EFCAB5	0		PPP3CC	0		GLB1	0		SQSTM1	0
COLQ	0		PALM2-AKAP2	2		RWDD1	1		BLMH	0		AC087854.1	0		CRTAP	0		MRNIP	0
HACL1	0		SPTAN1	2		FAM184A	1		AC127024.6	0		SORBS3	0		SUSD5	0		TBC1D9B	0
BTD	0		TUBB4B	2		AL078600.1	1		AC024610.2	0		BIN3	0		FBXL2	0		MAPK9	0
GALNT15	0		RBM17	2		AL096854.1	1		TMEM132E	0		TNFRSF10B	0		UBP1	0		CNOT6	0
DPH3	0		ST8SIA6	2		TBC1D32	1		SLFN5	0		ENTPD4	0		PDCD6IP	0		MGAT1	0
OXNAD1	0		CREM	2		SERINC1	1		AC243829.1	0		KCTD9	0		ARPP21	0		AC008443.1	0
PLCL2	0		DEPP1	2		FABP7	1		DUSP14	0		STMN4	0		TRANK1	0		TRIM52	0
TBC1D5	0		SGMS1	2		HDDC2	1		DDX52	0		PTK2B	0		EPM2AIP1	0		AL512308.1	0
SATB1	0		REEP3	2		ECHDC1	1		SOCS7	0		CCDC25	0		MLH1	0		EXOC2	0
SATB1-AS1	0		SRGN	2		AL356124.1	1		ARHGAP23	0		ELP3	0		LRRFIP2	0		GMDS	0
KCNH8	0		PPA1	2		AKAP7	1		PLXDC1	0		FZD3	0		GOLGA4	0		GMDS-DT	0
EFHB	0		USP54	2		RPS12	1		STAC2	0		EXTL3	0		C3orf35	0		WRNIP1	0
SGO1-AS1	0		CCSER2	2		ALDH8A1	1		MED24	0		INTS9	0		ITGA9	0		SERPINB6	0
ZNF385D	0		EXOC6	2		NHSL1	1		CASC3	0		HMBOX1	0		ITGA9-AS1	0		NQO2	0
UBE2E2	0		ACSL5	2		ABRACL	1		WIPF2	0		KIF13B	0		CTDSPL	0		RIPK1	0
UBE2E1	0		ABLIM1	2		TXLNB	1		RARA	0		GSR	0		PLCD1	0		PSMG4	0
NKIRAS1	0		IFITM2	2		SF3B5	1		JUP	0		PPP2CB	0		ACAA1	0		ECI2	0
NR1D2	0		IFITM3	2		KATNA1	1		DNAJC7	0		WRN	0		XYLB	0		LYRM4	0
THRB-AS1	0		LDHA	2		LATS1	1		KAT2A	0		ASH2L	0		ACVR2B	0		SSR1	0
AC092422.1	0		CD59	2		PCMT1	1		STAT5B	0		BAG4	0		EXOG	0		RIOK1	0
TOP2B	0		LRRC32	2		AL355312.3	1		STAT3	0		DDHD2	0		SCN11A	0		SNRNP48	0
NGLY1	0		SLC2A3	2		ESR1	1		RETREG3	0		TACC1	0		WDR48	0		EEF1E1	0
OXSM	0		A2M	2		TFB1M	1		PLEKHH3	0		PLEKHA2	0		GORASP1	0		SLC35B3	0
NEK10	0		YBX3	2		TMEM242	1		CNTNAP1	0		GOLGA7	0		TTC21A	0		HULC	0
SLC4A7	0		APOLD1	2		SNX9	1		VAT1	0		GPAT4	0		SLC25A38	0		GCNT2	0
AZI2	0		SLC38A2	2		GTF2H5	1		LINC00910	0		AP3M2	0		MYRIP	0		TMEM14C	0
ZCWPW2	0		TUBA1B	2		RSPH3	1		MPP3	0		IKBKB	0		ENTPD3	0		TMEM14B	0
RBMS3	0		RBMS2	2		AL078604.4	1		MPP2	0		VDAC3	0		ZNF620	0		SYCP2L	0
STT3B	0		PPM1H	2		TCP1	1		RUNDC3A-AS1	0		HOOK3	0		ZNF621	0		SMIM13	0
OSBPL10	0		RAP1B	2		MRPL18	1		SLC25A39	0		FNTA	0		CTNNB1	0		AL139807.1	0
GPD1L	0		PTPRB	2		MAS1	1		CCDC43	0		SPIDR	0		ULK4	0		TMEM170B	0
DYNC1LI1	0		PITPNM2	2		IGF2R	1		ADAM11	0		UBE2V2	0		TRAK1	0		HIVEP1	0
CNOT10	0		SLC7A1	2		SLC22A1	1		PLCD3	0		ST18	0		VIPR1	0		PHACTR1	0
GLB1	0		FRY	2		AL109933.5	1		FMNL1	0		ATP6V1H	0		SEC22C	0		GFOD1	0
CRTAP	0		DLEU2	2		AL139393.1	1		MAPT	0		TCEA1	0		SS18L2	0		SIRT5	0
FBXL2	0		DACH1	2		PACRG	1		KANSL1	0		LYPLA1	0		NKTR	0		NOL7	0
UBP1	0		KLF12	2		SFT2D1	1		ARL17B	0		XKR4	0		AC006059.1	0		RANBP9	0
PDCD6IP	0		TBC1D4	2		MPC1	1		LRRC37A	0		TMEM68	0		ZBTB47	0		MCUR1	0
ARPP21	0		KCTD12	2		RPS6KA2	1		LRRC37A2	0		TGS1	0		HHATL	0		DTNBP1	0
TRANK1	0		FAM155A	2		FGFR1OP	1		ARL17A	0		IMPAD1	0		CCDC13	0		CAP2	0
EPM2AIP1	0		ATP11A	2		AL135910.1	1		WNT3	0		TOX	0		HIGD1A	0		FAM8A1	0
MLH1	0		STXBP6	2		WDR27	1		TBKBP1	0		CA8	0		KRBOX1	0		NUP153	0
LRRFIP2	0		RAD51B	2		C6orf120	1		OSBPL7	0		RAB2A	0		ZNF662	0		TPMT	0
GOLGA4	0		FOXN3	2		PDCD2	1		SP2	0		YTHDF3	0		GASK1A	0		KDM1B	0
ITGA9	0		ATP10A	2		DNAAF5	1		SNX11	0		ARMC1	0		POMGNT2	0		DEK	0
ITGA9-AS1	0		CGNL1	2		SUN1	1		SNF8	0		PDE7A	0		SNRK	0		E2F3	0
VILL	0		IGF1R	2		COX19	1		SPATA20	0		VXN	0		ANO10	0		CASC15	0
PLCD1	0		MOSMO	2		ZFAND2A	1		CACNA1G	0		VCPIP1	0		ABHD5	0		MRS2	0
DLEC1	0		MT2A	2		MAFK	1		TOB1-AS1	0		COPS5	0		AC006058.1	0		GPLD1	0
ACAA1	0		MT1E	2		PSMG3	1		UTP18	0		ARFGEF1	0		ZNF445	0		ALDH5A1	0
OXSR1	0		MT1M	2		MAD1L1	1		CA10	0		TERF1	0		ZNF852	0		TDP2	0
XYLB	0		MT1X	2		MRM2	1		AC034268.2	0		STAU2	0		ZKSCAN7	0		ACOT13	0
ACVR2B	0		ADGRG1	2		EIF3B	1		COX11	0		GDAP1	0		ZNF660	0		C6orf62	0
EXOG	0		EIF4A1	2		BRAT1	1		C17orf67	0		PEX2	0		ZNF197	0		CARMIL1	0
WDR48	0		STAT3	2		RADIL	1		AKAP1	0		PKIA	0		ZNF35	0		BTN3A1	0
GORASP1	0		HLF	2		WIPI2	1		MKS1	0		TPD52	0		KIAA1143	0		HMGN4	0
TTC21A	0		BCAS3	2		FSCN1	1		SEPTIN4	0		PMP2	0		TMEM42	0		ZNF322	0
CSRNP1	0		ICAM2	2		RNF216	1		HEATR6	0		IMPA1	0		ZDHHC3	0		ZSCAN16-AS1	0
SLC25A38	0		PECAM1	2		EIF2AK1	1		BRIP1	0		ZFAND1	0		EXOSC7	0		ZKSCAN8	0
MOBP	0		PITPNC1	2		USP42	1		CYB561	0		RBIS	0		TMEM158	0		ZSCAN26	0
MYRIP	0		CYTH1	2		RAC1	1		DCAF7	0		WWP1	0		LARS2	0		PGBD1	0
ENTPD3-AS1	0		LAMA3	2		KDELR2	1		TACO1	0		RMDN1	0		LIMD1	0		TRIM27	0
ZNF620	0		GADD45B	2		ZDHHC4	1		ERN1	0		CPNE3	0		SACM1L	0		GABBR1	0
ZNF621	0		JUNB	2		NDUFA4	1		SNHG25	0		MMP16	0		LZTFL1	0		MOG	0
ULK4	0		HIF3A	2		TSPAN13	1		AXIN2	0		AF117829.1	0		FYCO1	0		HLA-A	0
TRAK1	0		FKBP1A	2		AC073332.1	1		NOL11	0		DECR1	0		CCDC12	0		TRIM26	0
VIPR1	0		GPCPD1	2		TWISTNB	1		SLC16A6	0		PIP4P2	0		SETD2	0		HCG17	0
SEC22C	0		PLCB4	2		TOMM7	1		ABCA6	0		OTUD6B-AS1	0		KIF9-AS1	0		HCG18	0
SS18L2	0		TGM2	2		CYCS	1		SOX9-AS1	0		RUNX1T1	0		KIF9	0		GNL1	0
NKTR	0		B4GALT5	2		AC005165.1	1		C17orf80	0		TRIQK	0		KLHL18	0		ABCF1	0
AC006059.1	0		SLCO4A1	2		AC005162.3	1		CDC42EP4	0		RBM12B	0		AC099778.1	0		PPP1R10	0
ZBTB47	0		ERG	2		SCRN1	1		HID1	0		PDP1	0		PTPN23	0		ATAT1	0
HHATL	0		BACE2	2		AC007285.1	1		ARMC7	0		VIRMA	0		SCAP	0		FLOT1	0
CCDC13	0		PDXK	2		NOD1	1		SLC25A19	0		DPY19L4	0		ELP6	0		DDR1	0
HIGD1A	0		PTTG1IP	2		GGCT	1		RNF157	0		INTS8	0		CSPG5	0		VARS2	0
KRBOX1	0		CLDN5	2		GARS-DT	1		PRCD	0		PLEKHF2	0		SMARCC1	0		HLA-C	0
ZNF662	0		PARVB	2		MINDY4	1		SEC14L1	0		C8orf37-AS1	0		DHX30	0		HLA-B	0
GASK1A	0		PGK1	2		NEUROD6	1		SEPTIN9	0		CPQ	0		ZNF589	0		PRRC2A	0
POMGNT2	0		IFI16	3		FKBP9	1		AFMID	0		NIPAL2	0		NME6	0		BAG6	0
SNRK	0		AFF3	3		NT5C3A	1		PGS1	0		VPS13B	0		PLXNB1	0		ABHD16A	0
ANO10	0		PKP4	3		SUGCT	1		CYTH1	0		RNF19A	0		ATRIP	0		HSPA1A	0
ABHD5	0		PLSCR4	3		PSMA2	1		ENGASE	0		ANKRD46	0		SHISA5	0		EHMT2	0
TCAIM	0		AC114757.1	3		MRPL32	1		SLC26A11	0		YWHAZ	0		PFKFB4	0		AGPAT1	0
ZNF445	0		KCTD8	3		AC005537.1	1		CEP131	0		ZNF706	0		COL7A1	0		TSBP1-AS1	0
ZNF852	0		OSMR	3		MRPS24	1		TEPSIN	0		NCALD	0		UQCRC1	0		BRD2	0
ZKSCAN7	0		MCTP1	3		URGCP	1		AC027601.6	0		RRM2B	0		CELSR3	0		RXRB	0
ZKSCAN7-AS1	0		HSD17B4	3		DBNL	1		SIRT7	0		UBR5	0		NCKIPSD	0		RING1	0
ZNF660	0		RNF145	3		POLD2	1		MYADML2	0		ATP6V1C1	0		IP6K2	0		VPS52	0
ZNF197	0		BTNL9	3		YKT6	1		LRRC45	0		BAALC	0		PRKAR2A	0		RGL2	0
ZNF35	0		ZKSCAN1	3		SNHG15	1		RFNG	0		LRP12	0		SLC25A20	0		TAPBP	0
ZNF502	0		NAMPT	3		NACAD	1		DUS1L	0		ZFPM2	0		ARIH2	0		PHF1	0
ZNF501	0		DOCK4	3		TNS3	1		CSNK1D	0		EMC2	0		P4HTM	0		SYNGAP1	0
KIAA1143	0		STK3	3		SEC61G	1		AC132938.1	0		ENY2	0		WDR6	0		UQCC2	0
KIF15	0		RNF19A	3		VOPP1	1		RAB40B	0		EBAG9	0		DALRD3	0		LEMD2	0
TMEM42	0		GLIS3	3		ZNF713	1		AP005203.1	0		SYBU	0		NDUFAF3	0		NUDT3	0
EXOSC7	0		AIF1L	3		MRPS17	1		AKAIN1	0		UTP23	0		IMPDH2	0		ILRUN	0
TMEM158	0		NET1	3		CCT6A	1		TWSG1	0		EXT1	0		QRICH1	0		UHRF1BP1	0
LARS2	0		ITIH5	3		CHCHD2	1		RAB31	0		SAMD12	0		QARS	0		ZNF76	0
LIMD1	0		SVIL	3		ERV3-1	1		APCDD1	0		TBC1D31	0		USP19	0		PPARD	0
SACM1L	0		JCAD	3		TPST1	1		NAPG	0		C8orf76	0		C3orf62	0		SRPK1	0
LZTFL1	0		SPOCK2	3		AC006001.2	1		GNAL	0		ZHX1	0		USP4	0		MAPK14	0
FYCO1	0		HIPK3	3		RABGEF1	1		AP005901.5	0		FAM91A1	0		TCTA	0		BRPF3	0
PTH1R	0		LDLRAD3	3		TYW1	1		RBBP8	0		NDUFB9	0		AMT	0		KCTD20	0
CCDC12	0		ETV6	3		NSUN5	1		RIOK3	0		MTSS1	0		NICN1	0		STK38	0
NBEAL2	0		CPNE8	3		BCL7B	1		RMC1	0		WASHC5	0		DAG1	0		SRSF3	0
SETD2	0		ABCC4	3		MLXIPL	1		ANKRD29	0		NSMCE2	0		BSN	0		CPNE5	0
KIF9-AS1	0		MRTFB	3		DNAJC30	1		AC018697.1	0		PHF20L1	0		APEH	0		C6orf89	0
KIF9	0		IL4R	3		BUD23	1		TAF4B	0		NDRG1	0		RNF123	0		TBC1D22B	0
KLHL18	0		CDH11	3		STX1A	1		GAREM1	0		ZFAT	0		IP6K1	0		RNF8	0
AC099778.1	0		CMIP	3		EIF4H	1		INO80C	0		TRAPPC9	0		CAMKV	0		CMTR1	0
PTPN23	0		VMP1	3		CLIP2	1		CELF4	0		SLC45A4	0		MON1A	0		BTBD9	0
SCAP	0		RALGAPA2	3		MDH2	1		MIR4527HG	0		LYNX1	0		RBM6	0		GLO1	0
ELP6	0		TSHZ2	3		YWHAG	1		SMAD7	0		LY6E	0		RBM5	0		LRFN2	0
SMARCC1	0		ETS2	3		APTR	1		MBD1	0		LY6H	0		LSMEM2	0		OARD1	0
DHX30	0		RPGR	3		TMEM60	1		CXXC1	0		GSDMD	0		IFRD2	0		TFEB	0
ZNF589	0		HES4	4		MTERF1	1		LINC01630	0		ZNF623	0		NAA80	0		USP49	0
NME6	0		SGIP1	4		AC002451.1	1		RNF152	0		NRBP2	0		TUSC2	0		TAF8	0
PLXNB1	0		ATP1A2	4		SLC25A13	1		AC036176.1	0		PLEC	0		RASSF1	0		TRERF1	0
ATRIP	0		RGS5	4		NPTX2	1		CD226	0		GRINA	0		NPRL2	0		BICRAL	0
PFKFB4	0		MYO1B	4		TMEM130	1		CBLN2	0		CYC1	0		CYB561D2	0		RPL7L1	0
COL7A1	0		PLCL1	4		PDAP1	1		CYB5A	0		MROH1	0		TMEM115	0		PEX6	0
UQCRC1	0		SLC6A1	4		BUD31	1		CNDP1	0		HSF1	0		C3orf18	0		PPP2R5D	0
SLC26A6	0		PTH1R	4		ATP5MF	1		LINC00909	0		CPSF1	0		HEMK1	0		RRP36	0
CELSR3	0		SLC1A3	4		ZSCAN25	1		ZNF236	0		VPS28	0		DOCK3	0		KLC4	0
NCKIPSD	0		PDE8B	4		CYP3A43	1		CTDP1	0		CYHR1	0		MANF	0		CUL9	0
IP6K2	0		PDGFRB	4		TRIM4	1		KCNG2	0		KIFC2	0		RBM15B	0		TTBK1	0
PRKAR2A	0		LAMA2	4		COPS6	1		SLC66A2	0		ZNF251	0		DCAF1	0		ZNF318	0
SLC25A20	0		PDE7B	4		TAF6	1		AC090360.1	0		ZNF7	0		RAD54L2	0		TJAP1	0
ARIH2	0		CYTH3	4		AC073842.1	1		ADNP2	0		WASHC1	0		TEX264	0		YIPF3	0
WDR6	0		GRM3	4		LAMTOR4	1		AC016588.2	0		GLIS3	0		RRP9	0		XPO5	0
DALRD3	0		CALD1	4		MAP11	1		C2CD4C	0		CDC37L1	0		GPR62	0		VEGFA	0
NDUFAF3	0		PTN	4		CASTOR3	1		MADCAM1	0		AK3	0		ABHD14B	0		TMEM63B	0
IMPDH2	0		DLC1	4		PILRA	1		HCN2	0		JAK2	0		ABHD14A	0		SLC35B2	0
QRICH1	0		SLC20A2	4		NYAP1	1		FSTL3	0		PLGRKT	0		DUSP7	0		CDC5L	0
QARS	0		PRKG1	4		GIGYF1	1		PALM	0		RIC1	0		ALAS1	0		ENPP4	0
USP19	0		PTEN	4		POP7	1		PTBP1	0		ERMP1	0		TWF2	0		ENPP5	0
LAMB2	0		SLC6A12	4		SLC12A9	1		SBNO2	0		KIAA2026	0		WDR82	0		RCAN2	0
KLHDC8B	0		EPS8	4		ACHE	1		PLK5	0		MPDZ	0		BAP1	0		TDRD6	0
C3orf62	0		NDUFA4L2	4		AP1S1	1		MBD3	0		NFIB	0		PHF7	0		TNFRSF21	0
USP4	0		DCN	4		VGF	1		REXO1	0		ZDHHC21	0		NISCH	0		CD2AP	0
RHOA	0		GPC5	4		ZNHIT1	1		BTBD2	0		TTC39B	0		NT5DC2	0		MMUT	0
TCTA	0		RORA	4		FIS1	1		IZUMO4	0		SNAPC3	0		SMIM4	0		PAQR8	0
AMT	0		ZFHX3	4		IFT22	1		SF3A2	0		CNTLN	0		PBRM1	0		EFHC1	0
NICN1	0		COLEC12	4		ORAI2	1		LMNB2	0		SH3GL2	0		GLT8D1	0		GSTA4	0
BSN	0		MIR99AHG	4		ALKBH4	1		THOP1	0		RRAGA	0		NEK4	0		ICK	0
APEH	0					LRWD1	1		ZNF555	0		HAUS6	0		STIMATE	0		FBXO9	0
MST1	0					POLR2J	1		TLE2	0		MLLT3	0		SFMBT1	0		ELOVL5	0
RNF123	0					ARMC10	1		CELF5	0		FOCAD	0		RFT1	0		GCLC	0
GMPPB	0					AC005070.3	1		NFIC	0		KLHL9	0		TKT	0		BEND6	0
IP6K1	0					PUS7	1		CACTIN	0		MTAP	0		DCP1A	0		KIAA1586	0
UBA7	0					CDHR3	1		APBA3	0		ELAVL2	0		CACNA1D	0		PRIM2	0
MON1A	0					GPR22	1		SIRT6	0		CAAP1	0		ACTR8	0		AL021368.2	0
RBM6	0					SLC26A4	1		YJU2	0		PLAA	0		ERC2	0		KHDRBS2-OT	0
RBM5	0					DLD	1		SHD	0		IFT74	0		CCDC66	0		LMBRD1	0
SLC38A3	0					THAP5	1		FSD1	0		MOB3B	0		ARHGEF3	0		COL19A1	0
GNAI2	0					DNAJB9	1		SH3GL1	0		ACO1	0		APPL1	0		COL9A1	0
SEMA3B	0					CAPZA2	1		HDGFL2	0		TOPORS	0		ASB14	0		B3GAT2	0
IFRD2	0					NDUFA5	1		TNFAIP8L1	0		NDUFB6	0		DNAH12	0		OGFRL1	0
TUSC2	0					POT1-AS1	1		TICAM1	0		APTX	0		PDE12	0		AC019205.1	0
RASSF1	0					ARF5	1		TINCR	0		SMU1	0		ARF4	0		MTO1	0
NPRL2	0					SND1	1		SAFB	0		BAG1	0		ARF4-AS1	0		SLC17A5	0
CYB561D2	0					RBM28	1		RANBP3	0		CHMP5	0		DENND6A	0		TMEM30A	0
TMEM115	0					FAM71F2	1		GPR108	0		UBE2R2	0		SLMAP	0		IRAK1BP1	0
CACNA2D2	0					CCDC136	1		ZNF557	0		DCAF12	0		FLNB	0		HMGN3	0
C3orf18	0					ATP6V1F	1		PNPLA6	0		FAM219A	0		ABHD6	0		LCA5	0
HEMK1	0					KLHDC10	1		ELAVL1	0		ENHO	0		RPP14	0		AL391840.3	0
MAPKAPK3	0					SLC35B4	1		FBN3	0		RUSC2	0		PXK	0		SH3BGRL2	0
DOCK3	0					BPGM	1		ZNF558	0		TLN1	0		PDHB	0		ELOVL4	0
MANF	0					CREB3L2	1		ZNF317	0		GBA2	0		AC135507.1	0		TENT5A	0
RBM15B	0					FMC1	1		ZNF177	0		RECK	0		KCTD6	0		IBTK	0
DCAF1	0					HIPK2	1		ZNF121	0		CLTA	0		FAM107A	0		DOP1A	0
RAD54L2	0					SLC37A3	1		ZNF561	0		GNE	0		AC126121.3	0		ME1	0
TEX264	0					MKRN1	1		P2RY11	0		RNF38	0		PTPRG	0		CEP162	0
PARP3	0					DENND2A	1		DNMT1	0		EBLN3P	0		PTPRG-AS1	0		SNX14	0
PCBP4	0					ADCK2	1		RAVER1	0		GRHPR	0		C3orf14	0		SYNCRIP	0
ABHD14B	0					NDUFB2	1		KRI1	0		TRMT10B	0		CADPS	0		SNHG5	0
ABHD14A	0					MRPS33	1		CARM1	0		EXOSC3	0		SYNPR	0		SMIM8	0
ACY1	0					FAM131B	1		TIMM29	0		DCAF10	0		THOC7	0		SLC35A1	0
ALAS1	0					PDIA4	1		KANK2	0		SLC25A51	0		AC104162.2	0		RARS2	0
TWF2	0					ZNF398	1		RAB3D	0		LINC01410	0		ATXN7	0		ORC3	0
WDR82	0					ZNF783	1		ZNF653	0		PTAR1	0		PSMD6-AS2	0		AKIRIN2	0
DNAH1	0					ATP6V0E2	1		ZNF627	0		KLF9	0		PSMD6	0		PNRC1	0
BAP1	0					CDK5	1		ZNF823	0		TRPM3	0		PRICKLE2	0		SRSF12	0
PHF7	0					ABCF2	1		ZNF440	0		ABHD17B	0		ADAMTS9-AS2	0		PM20D2	0
NISCH	0					RHEB	1		ZNF439	0		C9orf85	0		MAGI1	0		UBE2J1	0
NT5DC2	0					PRKAG2-AS1	1		ZNF564	0		GDA	0		SLC25A26	0		RRAGD	0
SMIM4	0					GALNT11	1		NANOS3	0		ZFAND5	0		LRIG1	0		ANKRD6	0
PBRM1	0					HTR5A-AS1	1		DCAF15	0		RORB	0		SUCLG2	0		LYRM2	0
GLT8D1	0					ESYT2	1		DDX39A	0		NMRK1	0		SUCLG2-AS1	0		MDN1	0
SPCS1	0					WDR60	1		PKN1	0		OSTF1	0		TAFA1	0		CASP8AP2	0
NEK4	0					TDRP	1		WIZ	0		PRUNE2	0		TAFA4	0		MANEA	0
ITIH4	0					KBTBD11	1		TMEM38A	0		VPS13A	0		EOGT	0		AL034348.1	0
STIMATE	0					AC246817.2	1		SIN3B	0		CEP78	0		TMF1	0		UFL1	0
SFMBT1	0					AC009435.1	1		ANO8	0		HNRNPK	0		UBA3	0		NDUFAF4	0
RFT1	0					FAM66B	1		MVB12A	0		NAA35	0		ARL6IP5	0		MMS22L	0
TKT	0					MFHAS1	1		COLGALT1	0		GOLM1	0		MITF	0		POU3F2	0
DCP1A	0					AC104964.3	1		JAK3	0		ISCA1	0		SAMMSON	0		FAXC	0
CACNA1D	0					AC104964.4	1		KCNN1	0		DAPK1	0		AC097634.3	0		PNISR	0
CHDH	0					PINX1	1		ISYNA1	0		SHC3	0		EIF4E3	0		USP45	0
IL17RB	0					NEIL2	1		ELL	0		SECISBP2	0		GPR27	0		TSTD3	0
AC012467.2	0					CTSB	1		HOMER3	0		DIRAS2	0		LINC00877	0		CCNC	0
ACTR8	0					FAM66D	1		ATP13A1	0		SPTLC1	0		RYBP	0		PREP	0
SELENOK	0					MTMR7	1		ZNF506	0		NOL8	0		SHQ1	0		ATG5	0
CACNA2D3	0					CSGALNACT1	1		ZNF682	0		CENPP	0		GXYLT2	0		RTN4IP1	0
LRTM1	0					LPL	1		ZNF626	0		IPPK	0		EBLN2	0		QRSL1	0
ERC2	0					ATP6V1B2	1		ZNF85	0		BICD2	0		PDZRN3	0		PDSS2	0
CCDC66	0					HR	1		ZNF430	0		FGD3	0		CNTN3	0		SOBP	0
TASOR	0					LGI3	1		ZNF738	0		CARD19	0		LINC02018	0		SEC63	0
IL17RD	0					POLR3D	1		ZNF429	0		NINJ1	0		ZNF717	0		OSTM1	0
HESX1	0					PDLIM2	1		AC123912.1	0		WNK2	0		GBE1	0		SNX3	0
APPL1	0					CCAR2	1		ZNF100	0		FAM120A	0		CADM2	0		AFG1L	0
DNAH12	0					BIN3	1		ZNF208	0		PHF2	0		AC107204.1	0		ARMC2	0
PDE12	0					EGR3	1		ZNF730	0		AL158152.1	0		CHMP2B	0		CEP57L1	0
ARF4	0					CHMP7	1		ZNF681	0		ZNF169	0		CGGBP1	0		CD164	0
SLMAP	0					R3HCC1	1		VSTM2B	0		AOPEP	0		ZNF654	0		MICAL1	0
FLNB	0					ENTPD4	1		C19orf12	0		FANCC	0		C3orf38	0		AK9	0
ABHD6	0					AF106564.1	1		CCNE1	0		LINC00476	0		EPHA3	0		FIG4	0
RPP14	0					NEFM	1		LINC01837	0		ERCC6L2	0		PROS1	0		WASF1	0
PXK	0					NEFL	1		NUDT19	0		HABP4	0		ARL13B	0		CDC40	0
PDHB	0					PNMA2	1		LRP3	0		CDC14B	0		DHFR2	0		METTL24	0
KCTD6	0					DPYSL2	1		GPI	0		AL589843.1	0		MTRNR2L12	0		AMD1	0
ACOX2	0					CCDC25	1		PDCD2L	0		ZNF782	0		EPHA6	0		RPF2	0
FAM107A	0					INTS9	1		ZNF30	0		MFSD14C	0		AC110491.1	0		SLC16A10	0
FAM3D-AS1	0					SARAF	1		GRAMD1A	0		TSTD2	0		ARL6	0		TUBE1	0
FHIT	0					DCTN6	1		SCN1B	0		NCBP1	0		CRYBG3	0		FAM229B	0
PTPRG	0					GTF2E2	1		KMT2B	0		XPA	0		RIOX2	0		HDAC2	0
C3orf14	0					FUT10	1		ARHGAP33	0		GABBR2	0		AC021660.4	0		HDAC2-AS2	0
FEZF2	0					AF279873.3	1		THAP8	0		ANKS6	0		CPOX	0		NT5DC1	0
CADPS	0					ERLIN2	1		ZNF146	0		STX17	0		ST3GAL6-AS1	0		RWDD1	0
SYNPR	0					PLPBP	1		ZFP82	0		INVS	0		ST3GAL6	0		ZUP1	0
THOC7	0					BRF2	1		ZNF566	0		TEX10	0		DCBLD2	0		KPNA5	0
AC104162.2	0					ASH2L	1		ZNF260	0		TMEFF1	0		CMSS1	0		GOPC	0
PSMD6-AS2	0					LSM1	1		ZNF829	0		ZNF189	0		AC129803.1	0		NUS1	0
PSMD6	0					C8orf86	1		ZNF585A	0		RNF20	0		TBC1D23	0		MCM9	0
ADAMTS9	0					AC069120.1	1		ZNF793	0		NIPSNAP3A	0		NIT2	0		FAM184A	0
ADAMTS9-AS2	0					TM2D2	1		ZNF571	0		FSD1L	0		TOMM70	0		TBC1D32	0
MAGI1	0					AP3M2	1		ZNF607	0		FKTN	0		LNP1	0		HSF2	0
SUCLG2	0					IKBKB	1		DPF1	0		ELP1	0		TMEM45A	0		FABP7	0
SUCLG2-AS1	0					POLB	1		SIRT2	0		TMEM245	0		TFG	0		CLVS2	0
TAFA1	0					SLC20A2	1		ZNF780A	0		TXN	0		ABI3BP	0		RNF217	0
EOGT	0					POMK	1		MAP3K10	0		AL162414.1	0		SENP7	0		TPD52L1	0
TMF1	0					SPIDR	1		C19orf47	0		HSDL2	0		TRMT10C	0		HDDC2	0
UBA3	0					MCM4	1		NUMBL	0		INIP	0		PCNP	0		NCOA7	0
ARL6IP5	0					UBE2V2	1		SNRPA	0		AKNA	0		ZBTB11	0		HINT3	0
FRMD4B	0					MRPL15	1		ERF	0		ATP6V1G1	0		NXPE3	0		TRMT11	0
MITF	0					RPS20	1		ETHE1	0		TMEM268	0		AC079382.2	0		RNF146	0
AC097634.3	0					CHCHD7	1		ZNF404	0		TNFSF8	0		AC063944.1	0		ECHDC1	0
EIF4E3	0					AC090152.1	1		ZNF225	0		ASTN2	0		AC063944.3	0		KIAA0408	0
GPR27	0					LINC01301	1		ZNF226	0		BRINP1	0		CD47	0		SOGA3	0
SHQ1	0					GGH	1		ZNF235	0		CDK5RAP2	0		IFT57	0		EPB41L2	0
GXYLT2	0					VXN	1		ZNF229	0		FBXW2	0		NECTIN3	0		AKAP7	0
PPP4R2	0					SGK3	1		ZNF180	0		PSMD5	0		PLCXD2	0		MED23	0
PDZRN3	0					SNHG6	1		RTN2	0		RAB14	0		ABHD10	0		MOXD1	0
CNTN3	0					PPP1R42	1		VASP	0		GSN	0		CD200	0		STX7	0
LINC02018	0					COPS5	1		FBXO46	0		NDUFA8	0		ATG3	0		SLC18B1	0
ZNF717	0					SLCO5A1	1		DMPK	0		RC3H2	0		SLC35A5	0		TBPL1	0
ROBO2	0					RPL7	1		DMWD	0		RABGAP1	0		GTPBP8	0		HBS1L	0
ROBO1	0					ELOC	1		PPP5D1	0		PSMB7	0		NEPRO	0		LINC00271	0
GBE1	0					TMEM70	1		PRKD2	0		NR6A1	0		AC078785.1	0		PEX7	0
AC107204.1	0					HEY1	1		NPAS1	0		MIR181A2HG	0		CFAP44	0		IFNGR1	0
CHMP2B	0					FABP5	1		ZC3H4	0		ARPC5L	0		SPICE1	0		CCDC28A	0
ZNF654	0					LINC00535	1		BICRA	0		GOLGA1	0		SIDT1	0		HECA	0
C3orf38	0					DPY19L4	1		LIG1	0		PPP6C	0		USF3	0		VTA1	0
EPHA3	0					UQCRB	1		ZSWIM9	0		GAPVD1	0		NAA50	0		AIG1	0
ARL13B	0					MTERF3	1		CARD8	0		ZBTB43	0		ATP6V1A	0		PEX3	0
DHFR2	0					LAPTM4B	1		KCNJ14	0		LRSAM1	0		GRAMD1C	0		LTV1	0
NSUN3	0					RPL30	1		PPFIA3	0		SH2D3C	0		ZDHHC23	0		UTRN	0
MTRNR2L12	0					KCNS2	1		TRPM4	0		CDK9	0		CCDC191	0		EPM2A	0
AC110491.1	0					AP003355.2	1		SLC6A16	0		FPGS	0		QTRT2	0		FBXO30	0
ARL6	0					COX6C	1		PRR12	0		ENG	0		LSAMP	0		STXBP5-AS1	0
CRYBG3	0					POLR2K	1		IRF3	0		AK1	0		AC092691.1	0		PPIL4	0
RIOX2	0					SPAG1	1		AP2A1	0		ST6GALNAC6	0		AC068633.1	0		GINM1	0
CLDND1	0					KLF10	1		FUZ	0		SLC25A25	0		B4GALT4	0		KATNA1	0
CPOX	0					AC012213.1	1		MED25	0		PTGES2	0		TMEM39A	0		LATS1	0
ST3GAL6	0					AC027031.2	1		KCNC3	0		C9orf16	0		POGLUT1	0		NUP43	0
DCBLD2	0					ENY2	1		ZNF175	0		CIZ1	0		TIMMDC1	0		PCMT1	0
CMSS1	0					MAL2	1		ZNF350-AS1	0		GOLGA2	0		MAATS1	0		LRP11	0
AC129803.1	0					CCN3	1		ZNF615	0		COQ4	0		GSK3B	0		PPP1R14C	0
TBC1D23	0					DEPTOR	1		ZNF616	0		GLE1	0		AC092910.3	0		MTHFD1L	0
NIT2	0					MTBP	1		ZNF836	0		SPTAN1	0		LRRC58	0		RMND1	0
TOMM70	0					ZHX2	1		ZNF480	0		HMGA1P4	0		RABL3	0		ESR1	0
LNP1	0					RNF139-AS1	1		ZNF610	0		SET	0		GTF2E1	0		RGS17	0
TFG	0					NDUFB9	1		ZNF880	0		TBC1D13	0		GOLGB1	0		IPCEF1	0
ABI3BP	0					WASHC5	1		ZNF578	0		NUP188	0		IQCB1	0		CNKSR3	0
IMPG2	0					NSMCE2	1		ZNF701	0		SH3GLB2	0		EAF2	0		TFB1M	0
TRMT10C	0					PCAT1	1		ZNF525	0		MIGA2	0		SLC15A2	0		TMEM242	0
PCNP	0					PVT1	1		ZNF765	0		PTPA	0		CCDC58	0		SNX9	0
ZBTB11	0					ZFAT	1		ZNF331	0		C9orf78	0		FAM162A	0		SYNJ2	0
AC084198.2	0					PEG13	1		CACNG7	0		FNBP1	0		WDR5B	0		SERAC1	0
CEP97	0					SLC45A4	1		MBOAT7	0		GPR107	0		AC083798.2	0		GTF2H5	0
NXPE3	0					TSNARE1	1		LENG8	0		NCS1	0		KPNA1	0		TULP4	0
ALCAM	0					LYNX1	1		TMEM86B	0		FUBP3	0		PARP9	0		TMEM181	0
AC079382.2	0					LY6E	1		KMT5C	0		ABL1	0		HSPBAP1	0		AL035530.2	0
LINC00882	0					EEF1D	1		ZNF444	0		NUP214	0		SLC49A4	0		WTAP	0
DUBR	0					TSTA3	1		ZNF582-AS1	0		PRRC2B	0		LINC02035	0		ACAT2	0
AC063944.1	0					PUF60	1		ZNF583	0		TTF1	0		SEC22A	0		TCP1	0
IFT57	0					GRINA	1		ZNF667-AS1	0		TSC1	0		ADCY5	0		MRPL18	0
MYH15	0					GPAA1	1		AC005498.3	0		RALGDS	0		HACD2	0		IGF2R	0
CIP2A	0					CYC1	1		ZNF470	0		VAV2	0		MYLK-AS1	0		AL139393.1	0
NECTIN3	0					BOP1	1		ZNF460	0		WDR5	0		MYLK	0		MAP3K4	0
PLCXD2	0					VPS28	1		ZNF543	0		RXRA	0		KALRN	0		AGPAT4	0
ABHD10	0					CYHR1	1		ZNF548	0		KCNT1	0		UMPS	0		PACRG	0
CD200	0					MFSD3	1		ZNF17	0		CAMSAP1	0		ITGB5	0		PDE10A	0
ATG3	0					LRRC14	1		AC004076.2	0		UBAC1	0		HEG1	0		SFT2D1	0
SLC35A5	0					LRRC24	1		ZNF772	0		NACC2	0		SLC12A8	0		MPC1	0
CCDC80	0					C8orf82	1		ZNF419	0		SNAPC4	0		ZNF148	0		RNASET2	0
GTPBP8	0					ARHGAP39	1		ZNF773	0		PMPCA	0		SNX4	0		FGFR1OP	0
NEPRO	0					RPL8	1		ZNF549	0		RABL6	0		OSBPL11	0		THBS2	0
AC078785.1	0					COMMD5	1		ZNF211	0		PHPT1	0		AC092902.4	0		WDR27	0
CFAP44	0					ZNF250	1		ZNF154	0		FBXW5	0		LINC02614	0		PHF10	0
SPICE1	0					C8orf33	1		ZNF776	0		PAXX	0		SLC41A3	0		ERMARD	0
SIDT1	0					SPATA6L	1		ZNF417	0		ABCA2	0		ALDH1L1	0		DLL1	0
USF3	0					RCL1	1		ZNF8	0		NPDC1	0		CFAP100	0		FAM120B	0
NAA50	0					AL162253.2	1		C20orf96	0		MAN1B1	0		AC024558.2	0		PSMB1	0
ATP6V1A	0					DMAC1	1		SOX12	0		DPP7	0		TXNRD3	0		TBP	0
GRAMD1C	0					PTPRD-AS1	1		CSNK2A1	0		SSNA1	0		CHCHD6	0		SUN1	0
ZDHHC23	0					FREM1	1		TMEM74B	0		RNF208	0		PLXNA1	0		C7orf50	0
CCDC191	0					RRAGA	1		STK35	0		TUBB4B	0		TPRA1	0		INTS1	0
QTRT2	0					DENND4C	1		PCED1A	0		NELFB	0		PODXL2	0		MAD1L1	0
AC026341.1	0					RPS6	1		VPS16	0		NOXA1	0		ABTB1	0		EIF3B	0
LINC02024	0					ACER2	1		UBOX5	0		NSMF	0		MGLL	0		CHST12	0
AC068633.1	0					TUSC1	1		PANK2	0		MRPL41	0		KBTBD12	0		BRAT1	0
IGSF11	0					MOB3B	1		SMOX	0		ARRDC1	0		SEC61A1	0		TTYH3	0
B4GALT4	0					DDX58	1		LINC00654	0		CACNA1B	0		RUVBL1	0		AMZ1	0
TMEM39A	0					SMIM27	1		GPCPD1	0		IDI1	0		EEFSEC	0		SDK1	0
POGLUT1	0					NDUFB6	1		MCM8	0		WDR37	0		RPN1	0		FOXK1	0
TIMMDC1	0					DNAJA1	1		ANKEF1	0		ADARB2	0		RAB7A	0		RBAK	0
MAATS1	0					B4GALT1	1		AL354824.1	0		PFKP	0		ACAD9	0		WIPI2	0
AC092910.3	0					BAG1	1		AL050403.2	0		FBH1	0		KIAA1257	0		TNRC18	0
GPR156	0					CHMP5	1		TASP1	0		KIN	0		RAB43	0		FBXL18	0
LRRC58	0					PTENP1-AS	1		ESF1	0		ATP5F1C	0		ISY1	0		FSCN1	0
RABL3	0					UBAP2	1		RRBP1	0		TAF3	0		AC108673.3	0		RNF216	0
GTF2E1	0					DNAI1	1		KAT14	0		UPF2	0		CNBP	0		CCZ1	0
STXBP5L	0					ENHO	1		POLR3F	0		SEC61A2	0		COPG1	0		PMS2	0
GOLGB1	0					DCTN3	1		RBBP9	0		NUDT5	0		HMCES	0		EIF2AK1	0
IQCB1	0					SIGMAR1	1		ACSS1	0		OPTN	0		H1FX	0		USP42	0
EAF2	0					AL162231.1	1		ABHD12	0		PRPF18	0		MBD4	0		CYTH3	0
SLC15A2	0					PHF24	1		GINS1	0		DCLRE1C	0		IFT122	0		RAC1	0
CCDC58	0					VCP	1		FAM182A	0		RPP38	0		PLXND1	0		KDELR2	0
FAM162A	0					STOML2	1		BCL2L1	0		FAM171A1	0		TMCC1	0		ZNF12	0
AC083798.2	0					UNC13B	1		DUSP15	0		MINDY3	0		COL6A6	0		C1GALT1	0
KPNA1	0					CCDC107	1		TM9SF4	0		PTER	0		PIK3R4	0		MIOS	0
PARP14	0					TLN1	1		PLAGL2	0		RSU1	0		ASTE1	0		ICA1	0
HSPBAP1	0					CREB3	1		MAPRE1	0		VIM	0		NEK11	0		AC004160.1	0
SLC49A4	0					GBA2	1		RALY	0		STAM	0		AC010210.1	0		TMEM106B	0
LINC02035	0					TMEM8B	1		AL035458.2	0		CACNB2	0		NUDT16	0		AC011287.1	0
SEMA5B	0					CLTA	1		MYH7B	0		NSUN6	0		MRPL3	0		DGKB	0
SEC22A	0					GRHPR	1		CPNE1	0		NEBL	0		CPNE4	0		CRPPA	0
ADCY5	0					TOMM5	1		AAR2	0		MLLT10	0		DNAJC13	0		ANKMY2	0
HACD2	0					CBWD5	1		SAMHD1	0		COMMD3	0		ACAD11	0		BZW2	0
MYLK-AS1	0					FXN	1		RPN2	0		BMI1	0		UBA5	0		TSPAN13	0
MYLK	0					SMC5-AS1	1		SRC	0		MSRB2	0		NPHP3	0		CDCA7L	0
CCDC14	0					C9orf85	1		NNAT	0		KIAA1217	0		TMEM108	0		RAPGEF5	0
UMPS	0					RFK	1		SNHG17	0		GPR158	0		CDV3	0		FAM126A	0
ITGB5	0					KIF27	1		SNHG11	0		ABI1	0		TOPBP1	0		KLHL7	0
HEG1	0					ISCA1	1		PTPRT	0		YME1L1	0		TF	0		NUP42	0
SLC12A8	0					CTSL	1		TOX2	0		ACBD5	0		SRPRB	0		GPNMB	0
SNX4	0					CENPP	1		GDAP1L1	0		RAB18	0		AMOTL2	0		MALSU1	0
OSBPL11	0					IPPK	1		PKIG	0		WAC	0		ANAPC13	0		CCDC126	0
AC092902.4	0					WNK2	1		RIMS4	0		MTPAP	0		CEP63	0		GSDME	0
LINC02614	0					PHF2	1		AL008725.1	0		ZNF438	0		EPHB1	0		OSBPL3	0
SLC41A3	0					MFSD14B	1		STK4	0		KIF5B	0		PCCB	0		HNRNPA2B1	0
ALDH1L1-AS2	0					FANCC	1		WFDC2	0		EPC1	0		STAG1	0		CBX3	0
AC079848.2	0					AL589843.1	1		ELMO2	0		CCDC7	0		SLC35G2	0		SNX10	0
AC016924.1	0					MFSD14C	1		ZNF334	0		ITGB1	0		NCK1-DT	0		AC004540.1	0
KLF15	0					CCDC180	1		SULF2	0		NRP1	0		NCK1	0		TAX1BP1	0
CFAP100	0					TDRD7	1		PREX1	0		CUL2	0		DBR1	0		SCRN1	0
AC024558.2	0					XPA	1		CSE1L	0		AL117336.2	0		ARMC8	0		PLEKHA8	0
TXNRD3	0					TRIM14	1		DDX27	0		ZNF248	0		NME9	0		ZNRF2	0
CHCHD6	0					ANKS6	1		KCNB1	0		ZNF25	0		MRAS	0		GARS-DT	0
PLXNA1	0					SEC61B	1		PTGIS	0		ZNF33A	0		CEP70	0		GARS	0
TPRA1	0					INVS	1		RNF114	0		ZNF37A	0		FAIM	0		ADCYAP1R1	0
PODXL2	0					NIPSNAP3A	1		TMEM189	0		ZNF33B	0		PIK3CB	0		AVL9	0
ABTB1	0					FKTN	1		BCAS4	0		ZFAND4	0		MRPS22	0		KBTBD2	0
MGLL	0					TMEM38B	1		ATP9A	0		WASHC2C	0		COPB2	0		FKBP9	0
KBTBD12	0					TXN	1		BMP7	0		AGAP4	0		NMNAT3	0		NT5C3A	0
SEC61A1	0					SVEP1	1		RAE1	0		TIMM23	0		CLSTN2	0		BMPER	0
RUVBL1	0					DNAJC25	1		STX16	0		MAPK8	0		SLC25A36	0		HERPUD2	0
EEFSEC	0					GNG10	1		MIR646HG	0		WDFY4	0		PXYLP1	0		SEPTIN7	0
RPN1	0					C9orf147	1		SS18L1	0		ERCC6	0		ZBTB38	0		AOAH	0
ACAD9	0					FKBP15	1		CABLES2	0		PARG	0		RNF7	0		EPDR1	0
KIAA1257	0					PRPF4	1		SLCO4A1	0		WASHC2A	0		TFDP2	0		STARD3NL	0
RAB43	0					ALAD	1		TCFL5	0		SGMS1	0		GK5	0		AMPH	0
ISY1	0					POLE3	1		GMEB2	0		PRKG1	0		XRN1	0		VPS41	0
AC108673.3	0					ATP6V1G1	1		MHENCR	0		LNCAROD	0		ATR	0		YAE1	0
CNBP	0					TTLL11	1		TNFRSF6B	0		CISD1	0		TRPC1	0		RALA	0
COPG1	0					NDUFA8	1		LIME1	0		UBE2D1	0		U2SURP	0		MPLKIP	0
HMCES	0					MIR600HG	1		SLC2A4RG	0		LINC00844	0		CHST2	0		SUGCT	0
H1FX	0					PSMB7	1		ZNF512B	0		PHYHIPL	0		SLC9A9	0		PSMA2	0
H1FX-AS1	0					NR6A1	1		OPRL1	0		CCDC6	0		DIPK2A	0		MRPL32	0
MBD4	0					RPL35	1		RBM11	0		ANK3	0		PLOD2	0		AC005537.1	0
IFT122	0					ARPC5L	1		LINC00320	0		ARID5B	0		PLSCR4	0		HECW1	0
PLXND1	0					PPP6C	1		MRPL39	0		ZNF365	0		ZIC1	0		COA1	0
TMCC1-AS1	0					HSPA5	1		JAM2	0		JMJD1C	0		AC092958.1	0		BLVRA	0
LINC02021	0					MVB12B	1		LINC01695	0		REEP3	0		GYG1	0		URGCP	0
COL6A6	0					GARNL3	1		AF165147.1	0		AC013287.1	0		HLTF	0		UBE2D4	0
PIK3R4	0					SLC2A8	1		N6AMT1	0		LRRTM3	0		HPS3	0		DBNL	0
ATP2C1	0					RPL12	1		USP16	0		HERC4	0		WWTR1	0		POLD2	0
ASTE1	0					AK1	1		MAP3K7CL	0		HNRNPH3	0		COMMD2	0		CAMK2B	0
NEK11	0					DPM2	1		HUNK	0		RUFY2	0		RNF13	0		NUDCD3	0
AC010210.1	0					PTGES2	1		MIS18A	0		SLC25A16	0		PFN2	0		DDX56	0
NUDT16	0					C9orf16	1		URB1	0		CCAR1	0		AC117386.2	0		TMED4	0
MRPL3	0					GOLGA2	1		TMEM50B	0		KIF1BP	0		SERP1	0		OGDH	0
DNAJC13	0					TRUB2	1		RCAN1	0		SUPV3L1	0		EIF2A	0		ZMIZ2	0
ACAD11	0					SET	1		RUNX1	0		SAR1A	0		SIAH2	0		H2AFV	0
UBA5	0					ENDOG	1		PIGP	0		EIF4EBP2	0		MED12L	0		PURB	0
NPHP3	0					KYAT1	1		SH3BGR	0		PALD1	0		RAP2B	0		CCM2	0
TMEM108	0					SH3GLB2	1		B3GALT5	0		UNC5B	0		ARHGEF26	0		ADCY1	0
CDV3	0					DOLPP1	1		AF064860.1	0		PSAP	0		DHX36	0		VSTM2A	0
TOPBP1	0					CRAT	1		MX1	0		SPOCK2	0		PLCH1	0		VOPP1	0
TF	0					NTMT1	1		NDUFV3	0		ANAPC16	0		C3orf33	0		ZNF713	0
SRPRB	0					TOR1A	1		PFKL	0		DNAJB12	0		SLC33A1	0		NIPSNAP2	0
RAB6B	0					C9orf78	1		UBE2G2	0		MICU1	0		GMPS	0		CCT6A	0
RYK	0					FNBP1	1		PTTG1IP	0		MCU	0		KCNAB1	0		SUMF2	0
AMOTL2	0					NCS1	1		FAM207A	0		ECD	0		SSR3	0		ZNF727	0
ANAPC13	0					ASS1	1		AP001505.1	0		FAM149B1	0		TIPARP	0		ZNF736	0
CEP63	0					MED27	1		COL18A1	0		DNAJC9	0		LINC00886	0		ZNF680	0
EPHB1	0					DDX31	1		SLC19A1	0		MRPS16	0		LEKR1	0		ZNF107	0
KY	0					SPACA9	1		COL6A1	0		ANXA7	0		CCNL1	0		ZNF138	0
AC092969.1	0					SURF6	1		FTCD	0		PPP3CB	0		AC092944.1	0		ZNF273	0
PPP2R3A	0					RPL7A	1		SPATC1L	0		USP54	0		MLF1	0		ZNF117	0
MSL2	0					SURF1	1		LSS	0		FUT11	0		GFM1	0		VKORC1L1	0
PCCB	0					SURF2	1		IL17RA	0		ZSWIM8	0		MFSD1	0		CRCP	0
STAG1	0					REXO4	1		HDHD5	0		CAMK2G	0		IQCJ-SCHIP1	0		AC006001.2	0
SLC35G2	0					OLFM1	1		CECR2	0		AP3M1	0		SCHIP1	0		RABGEF1	0
NCK1	0					PPP1R26-AS1	1		BID	0		VDAC2	0		IL12A-AS1	0		TMEM248	0
DZIP1L	0					MRPS2	1		PEX26	0		KCNMA1	0		C3orf80	0		SBDS	0
DBR1	0					AL355574.1	1		DGCR6	0		POLR3A	0		IFT80	0		AUTS2	0
ARMC8	0					UBAC1	1		DGCR2	0		ZCCHC24	0		SMC4	0		GALNT17	0
NME9	0					TMEM250	1		SLC25A1	0		NUTM2B-AS1	0		TRIM59	0		CALN1	0
MRAS	0					SNAPC4	1		UFD1	0		ANXA11	0		KPNA4	0		TYW1B	0
ESYT3	0					PMPCA	1		GP1BB	0		PRXL2A	0		PPM1L	0		POM121	0
PIK3CB	0					EGFL7	1		GNB1L	0		GHITM	0		B3GALNT1	0		FZD9	0
MRPS22	0					AGPAT2	1		ARVCF	0		GRID1	0		NMD3	0		BAZ1B	0
COPB2	0					DIPK1B	1		TRMT2A	0		WAPL	0		SPTSSB	0		BUD23	0
RBP1	0					SNHG7	1		ZDHHC8	0		NUTM2A-AS1	0		LINC01322	0		ELN	0
NMNAT3	0					TMEM141	1		ZNF74	0		PTEN	0		BCHE	0		LIMK1	0
CLSTN2	0					PHPT1	1		SNAP29	0		RNLS	0		ZBBX	0		CLIP2	0
SLC25A36	0					EDF1	1		AIFM3	0		LIPA	0		PDCD10	0		GTF2IRD1	0
PXYLP1	0					FBXW5	1		LZTR1	0		KIF20B	0		SERPINI1	0		GTF2IRD2	0
ZBTB38	0					PAXX	1		PPM1F	0		RPP30	0		GOLIM4	0		CASTOR2	0
RASA2	0					NPDC1	1		TOP3B	0		PCGF5	0		MYNN	0		GTF2IRD2B	0
RNF7	0					SSNA1	1		LRP5L	0		TNKS2	0		SEC62	0		POM121C	0
GK5	0					TMEM203	1		HPS4	0		BTAF1	0		PRKCI	0		RHBDD2	0
ATR	0					TUBB4B	1		TPST2	0		CPEB3	0		SKIL	0		POR	0
U2SURP	0					NELFB	1		ZNRF3	0		IDE	0		CLDN11	0		STYXL1	0
CHST2	0					PNPLA7	1		KREMEN1	0		MYOF	0		SLC7A14-AS1	0		SRRM3	0
DIPK2A	0					ZMYND19	1		RFPL1S	0		FRA10AC1	0		AC026316.5	0		HSPB1	0
LNCSRLR	0					ARRDC1-AS1	1		ZMAT5	0		SORBS1	0		RPL22L1	0		CCDC146	0
PLOD2	0					EHMT1	1		TBC1D10A	0		ENTPD1	0		EIF5A2	0		GSAP	0
ZIC1	0					CACNA1B	1		SLC35E4	0		LCOR	0		AC061708.1	0		APTR	0
GYG1	0					DIP2C	1		MORC2	0		SLIT1	0		TNIK	0		RSBN1L	0
HLTF	0					GTPBP4	1		SMTN	0		ARHGAP19	0		PLD1	0		PHTF2	0
HPS3	0					WDR37	1		RNF185	0		EXOSC1	0		FNDC3B	0		MAGI2-AS3	0
CP	0					KLF6	1		RFPL2	0		MMS19	0		NCEH1	0		GNAI1	0
COMMD2	0					GDI2	1		SLC5A4-AS1	0		UBTD1	0		ECT2	0		PCLO	0
RNF13	0					ANKRD16	1		RTCB	0		PI4K2A	0		NLGN1	0		SEMA3E	0
TSC22D2	0					FBH1	1		FBXO7	0		ZFYVE27	0		TBL1XR1	0		GRM3	0
SERP1	0					ATP5F1C	1		MYH9	0		HPS1	0		KCNMB2	0		KIAA1324L	0
EIF2A	0					CCDC3	1		AL049749.1	0		GOT1	0		KCNMB2-AS1	0		CROT	0
ERICH6-AS1	0					PHYH	1		MPST	0		SLC25A28	0		ZMAT3	0		RUNDC3B	0
SIAH2	0					SEPHS1	1		C1QTNF6	0		CUTC	0		KCNMB3	0		SRI	0
SIAH2-AS1	0					PRPF18	1		ELFN2	0		COX15	0		ZNF639	0		AC002069.2	0
GPR171	0					FAM171A1	1		ANKRD54	0		CWF19L1	0		MFN1	0		ZNF804B	0
AC092924.2	0					RSU1	1		PICK1	0		BLOC1S2	0		GNB4	0		STEAP2-AS1	0
P2RY1	0					NSUN6	1		ADSL	0		SCD	0		ACTL6A	0		STEAP2	0
RAP2B	0					COMMD3	1		SLC25A17	0		SEC31B	0		MRPL47	0		CFAP69	0
LINC02006	0					MSRB2	1		ZC3H7B	0		NDUFB8	0		NDUFB5	0		GTPBP10	0
DHX36	0					PRTFDC1	1		ACO2	0		HIF1AN	0		USP13	0		CLDN12	0
PLCH1	0					AL359546.1	1		SREBF2	0		SLF2	0		AC092939.1	0		AC079760.1	0
C3orf33	0					LINC02664	1		RRP7A	0		BTRC	0		DNAJC19	0		MTERF1	0
SLC33A1	0					CCNY	1		ARFGAP3	0		FBXW4	0		SOX2-OT	0		AKAP9	0
GMPS	0					AL117336.2	1		PACSIN2	0		FBXL15	0		AC068308.1	0		CYP51A1	0
KCNAB1	0					ZNF37A	1		SAMM50	0		CUEDC2	0		SOX2	0		KRIT1	0
SSR3	0					ZNF32	1		SHISAL1	0		ACTR1A	0		ATP11B	0		AC007566.1	0
LINC00886	0					2022-03-08	1		FAM118A	0		SUFU	0		MCCC1	0		PEX1	0
LEKR1	0					AGAP4	1		Z84468.2	0		TRIM8	0		MCF2L2	0		RBM48	0
AC092944.1	0					ZNF488	1		ALG12	0		ARL3	0		KLHL24	0		FAM133B	0
MLF1	0					FRMPD2	1		TRABD	0		BORCS7	0		YEATS2	0		CASD1	0
GFM1	0					ARHGAP22	1		NCAPH2	0		INA	0		YEATS2-AS1	0		SGCE	0
MFSD1	0					VSTM4	1		RABL2B	0		SH3PXD2A	0		MAP6D1	0		PEG10	0
IQCJ-SCHIP1	0					OGDHL	1		PLCXD1	0		SLK	0		PARL	0		PON2	0
SCHIP1	0					CSTF2T	1		GTPBP6	0		GSTO1	0		ABCC5	0		AC002451.1	0
SMC4	0					IPMK	1		LINC00685	0		SORCS1	0		EIF2B5	0		DYNC1I1	0
KPNA4	0					RHOBTB1	1		PPP2R3B	0		XPNPEP1	0		DVL3	0		SLC25A13	0
PPM1L	0					LINC00845	1		ARSF	0		ADD3	0		AP2M1	0		AC079781.5	0
B3GALNT1	0					AC067751.1	1		PRKX	0		SMNDC1	0		ABCF3	0		LMTK2	0
SPTSSB	0					ADO	1		BX890604.2	0		SMC3	0		VWA5B2	0		TECPR1	0
LINC01322	0					SLC25A16	1		PNPLA4	0		BBIP1	0		ALG3	0		BRI3	0
ZBBX	0					STOX1	1		ANOS1	0		SHOC2	0		CAMK2N2	0		TRRAP	0
SERPINI2	0					DDX21	1		TCEANC	0		ZDHHC6	0		PSMD2	0		SMURF1	0
WDR49	0					KIF1BP	1		RAB9A	0		NHLRC2	0		EIF4G1	0		ARPC1A	0
PDCD10	0					HK1	1		GEMIN8	0		CCDC186	0		FAM131A	0		CPSF4	0
SERPINI1	0					FAM241B	1		ZRSR2	0		ABLIM1	0		CLCN2	0		ZNF789	0
GOLIM4	0					LINC02636	1		TXLNG	0		FAM160B1	0		POLR2H	0		ZNF655	0
MYNN	0					PPA1	1		AL732509.1	0		TRUB1	0		CHRD	0		TRIM4	0
LRRC34	0					PALD1	1		ACOT9	0		HSPA12A	0		MAGEF1	0		ZKSCAN1	0
SEC62	0					PCBD1	1		ZFX	0		PDZD8	0		C3orf70	0		GAL3ST4	0
PRKCI	0					PSAP	1		PCYT1B	0		FAM204A	0		MAP3K13	0		CASTOR3	0
SKIL	0					MSS51	1		AL592156.2	0		DENND10	0		TMEM41A	0		PILRB	0
CLDN11	0					USP54	1		XK	0		SFXN4	0		SENP2	0		TSC22D4	0
SLC7A14-AS1	0					CHCHD1	1		BCOR	0		PRDX3	0		ETV5	0		GNB2	0
SLC7A14	0					NDST2	1		CXorf38	0		TIAL1	0		DGKG	0		GIGYF1	0
AC026316.5	0					CAMK2G	1		MED14	0		INPP5F	0		CRYGS	0		SLC12A9	0
RPL22L1	0					VDAC2	1		DDX3X	0		WDR11	0		TBCCD1	0		SRRT	0
EIF5A2	0					COMTD1	1		MAOA	0		ATE1	0		DNAJB11	0		ACHE	0
AC061708.1	0					RPS24	1		RP2	0		IKZF5	0		RFC4	0		PLOD3	0
NCEH1	0					PPIF	1		RGN	0		BUB3	0		ST6GAL1	0		CUX1	0
ECT2	0					NUTM2B-AS1	1		RBM10	0		OAT	0		BCL6	0		PRKRIP1	0
NLGN1	0					GHITM	1		ZNF81	0		LHPP	0		LPP	0		POLR2J3	0
NAALADL2	0					GRID1	1		ZNF182	0		EEF1AKMT2	0		TPRG1	0		AC105052.4	0
KCNMB2-AS1	0					SNCG	1		CCDC120	0		AL731577.2	0		P3H2	0		UPK3BL1	0
AC076966.2	0					SHLD2	1		WDR45	0		EDRF1	0		IL1RAP	0		FAM185A	0
KCNMB3	0					NUTM2A-AS1	1		CLCN5	0		UROS	0		CCDC50	0		ARMC10	0
ZNF639	0					RBP4	1		KDM5C	0		DHX32	0		AC073365.1	0		NAPEPLD	0
MFN1	0					PGAM1	1		PHF8	0		DOCK1	0		FGF12	0		PMPCB	0
GNB4	0					ZDHHC16	1		FAM120C	0		MGMT	0		MB21D2	0		PSMC2	0
ACTL6A	0					UBTD1	1		GNL3L	0		GLRX3	0		ATP13A4	0		ORC5	0
MRPL47	0					PI4K2A	1		TRO	0		PPP2R2D	0		ATP13A3	0		LHFPL3	0
NDUFB5	0					AVPI1	1		RRAGB	0		BNIP3	0		LINC00884	0		LINC01004	0
USP13	0					HPS1	1		KLF8	0		STK32C	0		LSG1	0		SRPK2	0
PEX5L	0					GOT1	1		MED12	0		INPP5A	0		XXYLT1	0		PUS7	0
TTC14	0					ENTPD7	1		NHSL2	0		KNDC1	0		ACAP2	0		ATXN7L1	0
CCDC39	0					DNMBP	1		FAM226B	0		TUBGCP2	0		PPP1R2	0		NAMPT	0
DNAJC19	0					BLOC1S2	1		TSIX	0		ECHS1	0		APOD	0		PRKAR2B	0
AC068308.1	0					NDUFB8	1		XIST	0		MTG1	0		MUC20	0		BCAP29	0
SOX2	0					HIF1AN	1		UPRT	0		PSMD13	0		TNK2	0		CBLL1	0
LINC01994	0					SLF2	1		ZDHHC15	0		B4GALNT4	0		TFRC	0		DLD	0
LINC01995	0					MRPL43	1		AC233296.1	0		HRAS	0		PCYT1A	0		PNPLA8	0
AC021055.1	0					NOLC1	1		MAGT1	0		DEAF1	0		TCTEX1D2	0		THAP5	0
ATP11B	0					GBF1	1		KLHL4	0		TALDO1	0		UBXN7	0		LRRN3	0
MCCC1	0					FBXL15	1		FAM133A	0		POLR2L	0		RNF168	0		ZNF277	0
MCF2L2	0					CUEDC2	1		DRP2	0		TOLLIP	0		WDR53	0		IFRD1	0
B3GNT5	0					RPARP-AS1	1		TAF7L	0		BRSK2	0		FBXO45	0		TMEM168	0
YEATS2	0					TRIM8	1		RAB40A	0		MOB2	0		PIGX	0		CAPZA2	0
MAP6D1	0					ARL3	1		TMSB15B.1	0		CTSD	0		SENP5	0		ST7	0
PARL	0					BORCS7	1		MORC4	0		NAP1L4	0		NCBP2	0		LSM8	0
ABCC5	0					AS3MT	1		FRMPD3	0		RHOG	0		NCBP2AS2	0		ANKRD7	0
EIF2B5	0					ATP5MD	1		ATG4A	0		STIM1	0		PIGZ	0		ING3	0
DVL3	0					GSTO1	1		CHRDL1	0		AC104389.5	0		MELTF-AS1	0		FAM3C	0
AP2M1	0					LINC01435	1		AMOT	0		TRIM22	0		DLG1	0		PTPRZ1	0
ABCF3	0					AL158212.3	1		PLS3-AS1	0		APBB1	0		BDH1	0		AASS	0
VWA5B2	0					ADRB1	1		SLC25A43	0		DNHD1	0		AC024560.4	0		CADPS2	0
ALG3	0					ABLIM1	1		SEPTIN6	0		ILK	0		RUBCN	0		WASL	0
CAMK2N2	0					GFRA1	1		NKAP	0		TAF10	0		FYTTD1	0		POT1	0
ECE2	0					CASC2	1		LAMP2	0		TPP1	0		LRCH3	0		POT1-AS1	0
PSMD2	0					DENND10	1		MCTS1	0		EIF3F	0		IQCG	0		GRM8	0
EIF4G1	0					PRDX3	1		AL008633.1	0		TMEM9B	0		LMLN	0		SND1	0
FAM131A	0					PSTK	1		ZDHHC9	0		TMEM41B	0		ZNF595	0		LRRC4	0
CLCN2	0					EEF1AKMT2	1		BCORL1	0		ZNF143	0		ZNF718	0		METTL2B	0
POLR2H	0					UROS	1		AIFM1	0		SBF2-AS1	0		ZNF141	0		CALU	0
CHRD	0					DHX32	1		SLC25A14	0		RNF141	0		ZNF721	0		CCDC136	0
EPHB3	0					MGMT	1		RBMX2	0		LYVE1	0		PIGG	0		TNPO3	0
MAGEF1	0					LINC02666	1		FAM122C	0		CTR9	0		TMEM271	0		STRIP2	0
AC107294.2	0					LINC02646	1		MOSPD1	0		EIF4G2	0		AC116565.1	0		NRF1	0
VPS8	0					JAKMIP3	1		MAGEC3	0		USP47	0		PDE6B	0		ZC3HC1	0
EHHADH	0					DPYSL4	1		TMEM185A	0		TEAD1	0		PCGF3	0		KLHDC10	0
TMEM41A	0					STK32C	1		CD99L2	0		BTBD10	0		AC139887.2	0		TMEM209	0
SENP2	0					PWWP2B	1		PRRG3	0		FAR1	0		GAK	0		CEP41	0
TRA2B	0					ADGRA1	1		NSDHL	0		COPB1	0		TMEM175	0		MEST	0
ETV5	0					ZNF511	1		PNMA6F	0		C11orf58	0		DGKQ	0		COPG2	0
DGKG	0					CALY	1		HAUS7	0		PIK3C2A	0		FGFRL1	0		AUXG01000058.1	0
CRYGS	0					ECHS1	1		NAA10	0		KCNC1	0		CTBP1	0		LINC-PINT	0
TBCCD1	0					SPRN	1		FLNA	0		GTF2H1	0		CTBP1-DT	0		PLXNA4	0
DNAJB11	0					SYCE1	1		PLXNA3	0		TSG101	0		MAEA	0		SLC35B4	0
MASP1	0					AL731769.2	1		IKBKG	0		UEVLD	0		UVSSA	0		AKR1B1	0
TPRG1	0					RIC8A	1		F8	0		PTPN5	0		CRIPAK	0		CALD1	0
AC073365.1	0					PTDSS2	1		CLIC2	0		ZDHHC13	0		FAM53A	0		CYREN	0
MB21D2	0					RNH1	1		TMLHE	0		ANO5	0		SLBP	0		NUP205	0
ATP13A5	0					HRAS	1		SPRY3	0		SVIP	0		TMEM129	0		STMP1	0
ATP13A4	0					TALDO1	1		ZFY	0		LIN7C	0		FGFR3	0		MTPN	0
OPA1	0					CEND1	1		PCDH11Y	0		METTL15	0		LETM1	0		PTN	0
HES1	0					RPLP2	1		USP9Y	0		LINC02742	0		NSD2	0		CREB3L2	0
ATP13A3	0					PNPLA2	1		UTY	0		ARL14EP	0		NELFA	0		KIAA1549	0
LINC00884	0					CD151	1		NLGN4Y	0		DNAJC24	0		NAT8L	0		ZC3HAV1	0
LSG1	0					POLR2L	1		TTTY14	0		IMMP1L	0		HAUS3	0		SLC37A3	0
XXYLT1	0					CHID1	1		AL592183.1	0		ELP4	0		MXD4	0		MKRN1	0
ACAP2	0					AP2A2	1		AC240274.1	0		QSER1	0		RNF4	0		DENND2A	0
PPP1R2	0					TOLLIP	1		AC007325.4	0		TCP11L1	0		FAM193A	0		TMEM178B	0
APOD	0					KRTAP5-AS1	1		LINC01409	1		CSTF3	0		TNIP2	0		AGK	0
MUC20	0					CTSD	1		NOC2L	1		CD59	0		ADD1	0		DENND11	0
TNK2	0					CD81	1		ISG15	1		FBXO3	0		MFSD10	0		SSBP1	0
TFRC	0					TSSC4	1		C1orf159	1		CAT	0		NOP14-AS1	0		FAM131B	0
PCYT1A	0					NAP1L4	1		B3GALT6	1		APIP	0		NOP14	0		ZYX	0
TCTEX1D2	0					STIM1	1		CPTP	1		PDHX	0		GRK4	0		TCAF1	0
UBXN7	0					CCKBR	1		DVL1	1		TRAF6	0		HTT	0		TPK1	0
RNF168	0					SMPD1	1		AURKAIP1	1		LRRC4C	0		RGS12	0		CNTNAP2	0
WDR53	0					APBB1	1		MRPL20	1		API5	0		LRPAP1	0		CUL1	0
FBXO45	0					ARFIP2	1		TMEM240	1		ALKBH3	0		TMEM128	0		ZNF398	0
PIGX	0					TIMM10B	1		SSU72	1		EXT2	0		LYAR	0		ZNF783	0
CEP19	0					ILK	1		FNDC10	1		TP53I11	0		ZBTB49	0		ATP6V0E2	0
PAK2	0					TAF10	1		GNB1	1		SYT13	0		NSG1	0		RARRES2	0
SENP5	0					MRPL17	1		CFAP74	1		CHST1	0		STX18	0		REPIN1	0
NCBP2	0					ZNF214	1		FAAP20	1		CRY2	0		STX18-AS1	0		ABCB8	0
NCBP2AS2	0					SYT9	1		RER1	1		MAPK8IP1	0		CRMP1	0		FASTK	0
PIGZ	0					RPL27A	1		PANK4	1		DGKZ	0		C4orf50	0		SMARCD3	0
MELTF-AS1	0					TMEM9B	1		TPRG1L	1		AMBRA1	0		JAKMIP1	0		NUB1	0
DLG1	0					NRIP3	1		LRRC47	1		ARHGAP1	0		WFS1	0		RHEB	0
BDH1	0					RNF141	1		DFFB	1		CKAP5	0		PPP2R2C	0		GALNT11	0
AC024560.4	0					CTR9	1		C1orf174	1		C11orf49	0		MAN2B2	0		ACTR3B	0
RUBCN	0					EIF4G2	1		RPL22	1		ARFGAP2	0		LINC02482	0		PAXIP1	0
FYTTD1	0					C11orf58	1		ICMT	1		MADD	0		AC093323.1	0		INSIG1	0
LRCH3	0					RPS13	1		TNFRSF25	1		PSMC3	0		MRFAP1L1	0		RBM33	0
IQCG	0					KCNJ11	1		PHF13	1		CELF1	0		BLOC1S4	0		LINC01006	0
LMLN	0					SAAL1	1		PARK7	1		NDUFS3	0		KIAA0232	0		LMBR1	0
ZNF595	0					HPS5	1		RERE	1		C1QTNF4	0		TBC1D14	0		UBE3C	0
ZNF718	0					LDHA	1		ENO1	1		MTCH2	0		AC097382.3	0		PTPRN2	0
AC079140.6	0					NAV2	1		MIR34AHG	1		FNBP4	0		TADA2B	0		ESYT2	0
ZNF141	0					GAS2	1		H6PD	1		NUP160	0		GRPEL1	0		WDR60	0
PIGG	0					SVIP	1		TMEM201	1		ZDHHC5	0		SORCS2	0		VIPR2	0
TMEM271	0					METTL15	1		CLSTN1	1		ZFP91	0		AFAP1	0		FBXO25	0
AC116565.1	0					MPPED2	1		LZIC	1		OSBP	0		ABLIM2	0		TDRP	0
PDE6B	0					DCDC1	1		PGD	1		STX3	0		AC104825.1	0		ERICH1	0
MYL5	0					DNAJC24	1		SRM	1		MS4A7	0		ACOX3	0		DLGAP2	0
PCGF3	0					RCN1	1		FBXO2	1		PRPF19	0		TRMT44	0		CLN8	0
AC139887.2	0					QSER1	1		FBXO44	1		VPS37C	0		AC105345.1	0		ARHGEF10	0
GAK	0					LINC00294	1		MAD2L2	1		CPSF7	0		AC108519.1	0		KBTBD11	0
TMEM175	0					CD59	1		KIAA2013	1		SDHAF2	0		AC105916.1	0		MCPH1	0
DGKQ	0					FJX1	1		MFN2	1		FADS2	0		WDR1	0		MCPH1-AS1	0
IDUA	0					TRIM44	1		EFHD2	1		FADS1	0		RAB28	0		AGPAT5	0
FGFRL1	0					LDLRAD3	1		DNAJC16	1		CSKMT	0		BOD1L1	0		FAM66B	0
AC092535.4	0					COMMD9	1		FAM131C	1		UBXN1	0		LINC01182	0		MFHAS1	0
CTBP1	0					HSD17B12	1		FBXO42	1		BSCL2	0		LINC00504	0		ERI1	0
CTBP1-DT	0					TP53I11	1		MICOS10	1		HNRNPUL2	0		CPEB2-DT	0		PINX1	0
MAEA	0					SYT13	1		NBL1	1		TTC9C	0		CC2D2A	0		MTMR9	0
UVSSA	0					AC103855.3	1		MUL1	1		STX5	0		FBXL5	0		FDFT1	0
CRIPAK	0					PEX16	1		FAM43B	1		RTN3	0		TAPT1	0		CTSB	0
SLBP	0					DGKZ	1		PINK1	1		MARK2	0		TAPT1-AS1	0		FAM66D	0
TMEM129	0					ARHGAP1	1		ECE1	1		NAA40	0		AC097515.1	0		AC068587.4	0
FGFR3	0					ARFGAP2	1		NBPF3	1		OTUB1	0		LDB2	0		LONRF1	0
LETM1	0					DDB2	1		RAP1GAP	1		MACROD1	0		LAP3	0		TRMT9B	0
NSD2	0					ACP2	1		CDC42	1		VEGFB	0		MED28	0		DLC1	0
NELFA	0					MADD	1		RPL11	1		TRMT112	0		FAM184B	0		TUSC3	0
NAT8L	0					PSMC3	1		PITHD1	1		PRDX5	0		SLIT2	0		MICU3	0
POLN	0					NDUFS3	1		LYPLA2	1		CCDC88B	0		PACRGL	0		ZDHHC2	0
HAUS3	0					PTPMT1	1		NIPAL3	1		NRXN2	0		KCNIP4	0		CNOT7	0
MXD4	0					KBTBD4	1		SYF2	1		SF1	0		KCNIP4-IT1	0		VPS37A	0
RNF4	0					C1QTNF4	1		MTFR1L	1		MAP4K2	0		ADGRA3	0		SLC7A2	0
FAM193A	0					NUP160	1		STMN1	1		PPP2R5B	0		PPARGC1A	0		ASAH1	0
TNIP2	0					SSRP1	1		PDIK1L	1		ARL2	0		DHX15	0		PSD3	0
SH3BP2	0					TIMM10	1		CEP85	1		VPS51	0		LINC02473	0		SH2D4A	0
ADD1	0					UBE2L6	1		HMGN2	1		CAPN1	0		CCDC149	0		FAM160B2	0
MFSD10	0					ZDHHC5	1		NUDC	1		POLA2	0		SEPSECS	0		LGI3	0
NOP14-AS1	0					MED19	1		TRNP1	1		DPF2	0		SEPSECS-AS1	0		AC087854.1	0
NOP14	0					TMX2	1		TMEM222	1		LTBP3	0		PI4K2B	0		SORBS3	0
GRK4	0					SELENOH	1		DNAJC8	1		MAP3K11	0		ZCCHC4	0		RHOBTB2	0
HTT	0					GLYATL2	1		ATP5IF1	1		SIPA1	0		ANAPC4	0		TNFRSF10B	0
RGS12	0					DTX4	1		PHACTR4	1		CCDC85B	0		SMIM20	0		ENTPD4	0
LRPAP1	0					MRPL16	1		TRNAU1AP	1		C11orf68	0		TBC1D19	0		KCTD9	0
TMEM128	0					TMEM109	1		TAF12	1		SART1	0		STIM2	0		PPP2R2A	0
LYAR	0					TMEM132A	1		FABP3	1		SF3B2	0		AC093791.2	0		DPYSL2	0
ZBTB49	0					DDB1	1		PEF1	1		PACS1	0		PCDH7	0		ADRA1A	0
NSG1	0					TKFC	1		TMEM39B	1		KLC2	0		AC104078.1	0		CCDC25	0
STX18	0					SDHAF2	1		CCDC28B	1		RAB1B	0		DTHD1	0		ELP3	0
STX18-AS1	0					TMEM258	1		EIF3I	1		BBS1	0		NWD2	0		FBXO16	0
MSX1	0					FEN1	1		HDAC1	1		CTSF	0		RELL1	0		FZD3	0
EVC2	0					FTH1	1		MARCKSL1	1		RBM14	0		TBC1D1	0		EXTL3	0
EVC	0					EEF1G	1		ZBTB8OS	1		RBM4	0		KLF3	0		INTS9	0
CRMP1	0					B3GAT3	1		SYNC	1		C11orf80	0		TLR1	0		SARAF	0
C4orf50	0					GANAB	1		S100PBP	1		GRK2	0		FAM114A1	0		LEPROTL1	0
JAKMIP1	0					INTS5	1		FNDC5	1		ANKRD13D	0		KLHL5	0		GTF2E2	0
WFS1	0					UQCC3	1		TMEM54	1		RAD9A	0		WDR19	0		GSR	0
PPP2R2C	0					UBXN1	1		PSMB2	1		POLD4	0		RFC1	0		PPP2CB	0
MAN2B2	0					BSCL2	1		C1orf216	1		PPP1CA	0		LIAS	0		WRN	0
LINC02482	0					GNG3	1		TRAPPC3	1		GSTP1	0		UGDH	0		NRG1	0
AC093323.1	0					POLR2G	1		LSM10	1		NDUFV1	0		UGDH-AS1	0		AC090204.1	0
MRFAP1L1	0					WDR74	1		MRPS15	1		UNC93B1	0		SMIM14	0		FUT10	0
BLOC1S4	0					CHRM1	1		MEAF6	1		NDUFS8	0		AC108471.2	0		DUSP26	0
KIAA0232	0					SLC22A10	1		C1orf109	1		KMT5B	0		UBE2K	0		AF279873.3	0
TBC1D14	0					SLC22A9	1		MANEAL	1		LTO1	0		N4BP2	0		UNC5D	0
TADA2B	0					RTN3	1		YRDC	1		PPFIA1	0		APBB2	0		ERLIN2	0
GRPEL1	0					C11orf95	1		C1orf122	1		CTTN	0		SLC30A9	0		PLPBP	0
SORCS2	0					RCOR2	1		SF3A3	1		NADSYN1	0		KCTD8	0		ASH2L	0
AFAP1	0					COX8A	1		UTP11	1		RNF121	0		YIPF7	0		BAG4	0
ABLIM2	0					OTUB1	1		RRAGC	1		LAMTOR1	0		GUF1	0		PLPP5	0
SH3TC1	0					NUDT22	1		AL139260.1	1		INPPL1	0		GNPDA2	0		TACC1	0
AC104825.1	0					DNAJC4	1		AKIRIN1	1		PDE2A	0		GABRG1	0		PLEKHA2	0
ACOX3	0					VEGFB	1		NDUFS5	1		ARAP1	0		AC104072.1	0		ADAM9	0
TRMT44	0					PPP1R14B	1		HPCAL4	1		FCHSD2	0		GABRA2	0		ADAM32	0
AC105345.1	0					BAD	1		CAP1	1		PLEKHB1	0		GABRA4	0		GOLGA7	0
AC108519.1	0					GPR137	1		PPT1	1		RAB6A	0		GABRB1	0		GPAT4	0
AC073648.7	0					ESRRA	1		ZMPSTE24	1		MRPL48	0		AC107398.3	0		KAT6A	0
AC105916.1	0					TRMT112	1		AL603839.3	1		PAAF1	0		COMMD8	0		AP3M2	0
SLC2A9	0					PRDX5	1		RIMS3	1		C2CD3	0		AC107068.1	0		IKBKB	0
WDR1	0					SF1	1		SCMH1	1		PGM2L1	0		NFXL1	0		POLB	0
ZNF518B	0					MAP4K2	1		HIVEP3	1		POLD3	0		SLAIN2	0		SLC20A2	0
RAB28	0					PPP2R5B	1		PPCS	1		RNF169	0		OCIAD1	0		RNF170	0
BOD1L1	0					ARL2	1		YBX1	1		XRRA1	0		OCIAD2	0		FNTA	0
LINC01182	0					SNX15	1		SVBP	1		MAP6	0		DCUN1D4	0		PRKDC	0
AC092546.1	0					SAC3D1	1		SLC2A1-AS1	1		THAP12	0		LRRC66	0		UBE2V2	0
CPEB2-DT	0					VPS51	1		EBNA1BP2	1		PAK1	0		USP46	0		RB1CC1	0
AC098829.1	0					TM7SF2	1		IPO13	1		CLNS1A	0		DANCR	0		AC022034.3	0
C1QTNF7	0					FAU	1		ATP6V0B	1		INTS4	0		LNX1	0		AC022034.1	0
FBXL5	0					SYVN1	1		B4GALT2	1		NDUFC2	0		CHIC2	0		ATP6V1H	0
FAM200B	0					MRPL49	1		RNF220	1		ALG8	0		KDR	0		TCEA1	0
CD38	0					CAPN1	1		ARMH1	1		GAB2	0		SRD5A3-AS1	0		LYPLA1	0
TAPT1-AS1	0					MALAT1	1		RPS8	1		PCF11	0		EXOC1	0		TMEM68	0
AC097515.1	0					SCYL1	1		EIF2B3	1		CCDC90B	0		CEP135	0		TGS1	0
LDB2	0					FAM89B	1		HECTD3	1		TMEM126B	0		KIAA1211	0		IMPAD1	0
QDPR	0					EHBP1L1	1		UROD	1		CREBZF	0		AASDH	0		UBXN2B	0
LAP3	0					KAT5	1		ZSWIM5	1		SYTL2	0		PPAT	0		SDCBP	0
MED28	0					RNASEH2C	1		TESK2	1		EED	0		PAICS	0		NSMAF	0
FAM184B	0					CFL1	1		PRDX1	1		HIKESHI	0		SRP72	0		LINC01301	0
DCAF16	0					SNX32	1		UQCRH	1		ME3	0		ARL9	0		RAB2A	0
SLIT2	0					FIBP	1		MKNK1	1		TMEM135	0		REST	0		CLVS1	0
PACRGL	0					CCDC85B	1		EFCAB14	1		FAT3	0		NOA1	0		AC023095.1	0
ADGRA3	0					DRAP1	1		CMPK1	1		SLC36A4	0		POLR2B	0		YTHDF3	0
PPARGC1A	0					EIF1AD	1		BEND5	1		CEP295	0		IGFBP7	0		MIR124-2HG	0
DHX15	0					BANF1	1		RAB3B	1		C11orf54	0		ADGRL3	0		ARMC1	0
SOD3	0					KLC2	1		PRPF38A	1		MED17	0		EPHA5	0		MTFR1	0
CCDC149	0					RAB1B	1		COA7	1		ANKRD49	0		AC104806.2	0		PDE7A	0
SEPSECS	0					CNIH2	1		CZIB	1		AMOTL1	0		CENPC	0		ADHFE1	0
SEPSECS-AS1	0					TMEM151A	1		TMEM59	1		CWC15	0		UBA6	0		VXN	0
PI4K2B	0					B4GAT1	1		MRPL37	1		SRSF8	0		UBA6-AS1	0		VCPIP1	0
ZCCHC4	0					PELI3	1		DHCR24	1		FAM76B	0		UTP3	0		COPS5	0
ANAPC4	0					CTSF	1		USP1	1		CEP57	0		GRSF1	0		CSPP1	0
SEL1L3	0					C11orf80	1		DLEU2L	1		MTMR2	0		MOB1B	0		ARFGEF1	0
SMIM20	0					RCE1	1		WDR78	1		CCDC82	0		DCK	0		PREX2	0
RBPJ	0					RAD9A	1		IL12RB2	1		BIRC2	0		SLC4A4	0		SLCO5A1	0
STIM2	0					PPP1CA	1		SERBP1	1		DCUN1D5	0		COX18	0		TERF1	0
NWD2	0					AIP	1		GADD45A	1		DYNC2H1	0		MTHFD2L	0		UBE2W	0
PGM2	0					GSTP1	1		TNNI3K	1		GRIA4	0		PARM1	0		CRISPLD1	0
TBC1D1	0					NDUFV1	1		RABGGTB	1		MSANTD4	0		RCHY1	0		HNF4G	0
KLF3-AS1	0					NDUFS8	1		AC118549.1	1		AASDHPPT	0		THAP6	0		ZFHX4-AS1	0
KLF3	0					C11orf24	1		NEXN	1		GUCY1A2	0		CDKL2	0		PEX2	0
FAM114A1	0					MRPL21	1		LINC01725	1		ALKBH8	0		G3BP2	0		PKIA	0
KLHL5	0					PPFIA1	1		RPF1	1		ELMOD1	0		USO1	0		ZC2HC1A	0
WDR19	0					NADSYN1	1		C1orf52	1		CUL5	0		NAAA	0		HEY1	0
RFC1	0					AP002495.1	1		SELENOF	1		ACAT1	0		SDAD1	0		ZBTB10	0
LIAS	0					LAMTOR1	1		LMO4	1		NPAT	0		ART3	0		IMPA1	0
UGDH	0					ANAPC15	1		LRRC8B	1		C11orf87	0		NUP54	0		ZFAND1	0
UGDH-AS1	0					ARHGEF17	1		LRRC8C	1		RDX	0		FAM47E	0		SNX16	0
SMIM14	0					RELT	1		ZNF644	1		FDX1	0		AC034139.1	0		RALYL	0
AC108471.2	0					COA4	1		BTBD8	1		ARHGAP20	0		SHROOM3	0		LRRCC1	0
UBE2K	0					SPCS2	1		RPL5	1		SIK2	0		SEPTIN11	0		CA13	0
PDS5A	0					RPS3	1		DIPK1A	1		ALG9	0		CCNI	0		CA3	0
N4BP2	0					DGAT2	1		CCDC18	1		CRYAB	0		CCNG2	0		RMDN1	0
APBB2	0					GVQW3	1		TRMT13	1		DLAT	0		CNOT6L	0		CPNE3	0
LIMCH1	0					CAPN5	1		AMY2B	1		SDHD	0		MRPL1	0		AF117829.1	0
SLC30A9	0					PAK1	1		WDR47	1		IL18	0		FRAS1	0		RIPK2	0
ATP8A1	0					NDUFC2	1		TAF13	1		PTS	0		BMP2K	0		NBN	0
KCTD8	0					MIR4300HG	1		CELSR2	1		NCAM1	0		PAQR3	0		DECR1	0
YIPF7	0					RAB30-DT	1		AMIGO1	1		USP28	0		LINC01088	0		OTUD6B	0
GUF1	0					AP000446.1	1		GSTM3	1		CADM1	0		AC021127.1	0		TRIQK	0
GNPDA2	0					TMEM126B	1		SLC6A17	1		SIK3	0		PRDM8	0		FAM92A	0
AC104072.1	0					TMEM126A	1		LAMTOR5-AS1	1		PAFAH1B2	0		RASGEF1B	0		TMEM67	0
GABRA2	0					CREBZF	1		LAMTOR5	1		RNF214	0		AC124016.2	0		VIRMA	0
GABRA4	0					SYTL2	1		KCNA2	1		BACE1	0		HNRNPD	0		DPY19L4	0
AC107398.3	0					ME3	1		ATP5PB	1		CEP164	0		AC124016.1	0		INTS8	0
COMMD8	0					VSTM5	1		CAPZA1	1		SCN2B	0		HNRNPDL	0		PTDSS1	0
ATP10D	0					PIWIL4	1		LINC01357	1		UBE4A	0		ENOPH1	0		CPQ	0
NFXL1	0					CWC15	1		SLC16A1-AS1	1		DDX6	0		TMEM150C	0		MTDH	0
SLAIN2	0					ENDOD1	1		BCAS2	1		CCDC84	0		SEC31A	0		LAPTM4B	0
FRYL	0					CNTN5	1		CSDE1	1		C2CD2L	0		THAP9-AS1	0		MATN2	0
OCIAD1	0					CARD18	1		ATP1A1	1		CBL	0		THAP9	0		RIDA	0
OCIAD2	0					RDX	1		WDR3	1		ARHGEF12	0		LIN54	0		NIPAL2	0
DCUN1D4	0					ALG9	1		HIST2H3PS2	1		TBCEL	0		COPS4	0		VPS13B-DT	0
SGCB	0					CRYAB	1		RBM8A	1		SC5D	0		HELQ	0		RGS22	0
USP46	0					NKAPD1	1		ANKRD34A	1		AP001977.1	0		MRPS18C	0		ANKRD46	0
DANCR	0					TIMM8B	1		NBPF12	1		MIR100HG	0		ABRAXAS1	0		PABPC1	0
SCFD2	0					BCO2	1		LINC01138	1		HSPA8	0		CDS1	0		ZNF706	0
LNX1	0					USP28	1		SV2A	1		SCN3B	0		WDFY3-AS2	0		RRM2B	0
CHIC2	0					ZPR1	1		OTUD7B	1		TBRG1	0		ARHGAP24	0		ATP6V1C1	0
SRD5A3	0					BACE1	1		PLEKHO1	1		MSANTD2	0		MAPK10	0		FZD6	0
TMEM165	0					FXYD6	1		ANP32E	1		FEZ1	0		PTPN13	0		SLC25A32	0
CLOCK	0					SCN2B	1		MRPS21	1		EI24	0		AC093827.4	0		DCAF13	0
EXOC1	0					ATP5MG	1		PRPF3	1		FAM118B	0		AFF1	0		RIMS2	0
CEP135	0					KMT2A	1		RPRD2	1		FOXRED1	0		KLHL8	0		LRP12	0
AASDH	0					TMEM25	1		MLLT11	1		KIRREL3	0		HSD17B11	0		OXR1	0
PPAT	0					IFT46	1		GABPB2	1		KCNJ5	0		NUDT9	0		EIF3E	0
PAICS	0					ARCN1	1		ZNF687	1		NFRKB	0		SPP1	0		EMC2	0
SRP72	0					RPS25	1		RFX5	1		PRDM10	0		PKD2	0		NUDCD1	0
REST	0					TRAPPC4	1		POGZ	1		SNX19	0		HERC6	0		ENY2	0
NOA1	0					HYOU1	1		CGN	1		NTM	0		HERC5	0		EBAG9	0
POLR2B	0					VPS11	1		MRPL9	1		JAM3	0		NAP1L5	0		SYBU	0
EPHA5	0					DPAGT1	1		S100A6	1		NCAPD3	0		FAM13A-AS1	0		EIF3H	0
AC104806.2	0					C2CD2L	1		CHTOP	1		VPS26B	0		FAM13A	0		RAD21	0
CENPC	0					ABCG4	1		SNAPIN	1		B3GAT1	0		CCSER1	0		SAMD12	0
UBA6-AS1	0					RNF26	1		ILF2	1		KDM5A	0		GRID2	0		ENPP2	0
YTHDC1	0					THY1	1		JTB	1		RAD52	0		BMPR1B	0		TAF2	0
UTP3	0					GRIK4	1		RPS27	1		ADIPOR2	0		AC106881.1	0		HAS2	0
GRSF1	0					MIR100HG	1		C1orf43	1		DCP1B	0		STPG2	0		HAS2-AS1	0
MOB1B	0					AP002762.2	1		HAX1	1		CACNA1C	0		AC114811.2	0		DERL1	0
DCK	0					JHY	1		CHRNB2	1		ITFG2	0		EIF4E	0		TBC1D31	0
SLC4A4	0					HSPA8	1		ADAR	1		PARP11	0		METAP1	0		C8orf76	0
ADAMTS3	0					GRAMD1B	1		PMVK	1		CCND2	0		ADH5	0		ZHX1	0
COX18	0					SCN3B	1		EFNA3	1		TIGAR	0		AP002026.1	0		ATAD2	0
MTHFD2L	0					TBRG1	1		DPM3	1		C12orf4	0		LAMTOR3	0		FBXO32	0
PARM1	0					TMEM218	1		KRTCAP2	1		NDUFA9	0		DNAJB14	0		FAM91A1	0
RCHY1	0					FEZ1	1		MTX1	1		VAMP1	0		PPP3CA	0		TMEM65	0
CDKL2	0					SRPRA	1		SCAMP3	1		IFFO1	0		MANBA	0		RNF139	0
G3BP2	0					AP001318.2	1		RUSC1	1		CHD4	0		AC018797.3	0		TATDN1	0
USO1	0					DCPS	1		SYT11	1		PIANP	0		CISD2	0		SQLE	0
NAAA	0					ST3GAL4	1		SSR2	1		COPS7A	0		SLC9B2	0		WASHC5	0
SDAD1	0					APLP2	1		LAMTOR2	1		MLF2	0		BDH2	0		NSMCE2	0
NUP54	0					VPS26B	1		LMNA	1		PTMS	0		TACR3	0		PCAT1	0
AC110795.1	0					THYN1	1		MEF2D	1		CD4	0		CXXC4	0		FAM49B	0
SCARB2	0					ACAD8	1		NAXE	1		GPR162	0		CXXC4-AS1	0		ADCY8	0
SEPTIN11	0					GLB1L3	1		BCAN	1		USP5	0		TET2	0		EFR3A	0
CCNI	0					CCDC77	1		MRPL24	1		TPI1	0		PPA2	0		NDRG1	0
CCNG2	0					RAD52	1		HDGF	1		ATN1	0		INTS12	0		ZFAT	0
MRPL1	0					FKBP4	1		ARHGEF11	1		C12orf57	0		AIMP1	0		FAM135B	0
FRAS1	0					ITFG2	1		KIRREL1	1		PHB2	0		PAPSS1	0		TRAPPC9	0
LINC01094	0					RHNO1	1		CADM3	1		C3AR1	0		AC096564.1	0		SLC45A4	0
LINC01088	0					CCND2	1		KCNJ9	1		NECAP1	0		CYP2U1	0		TSNARE1	0
ANTXR2	0					AC005906.2	1		IGSF8	1		RIMKLB	0		AC096564.2	0		LY6H	0
PRDM8	0					VAMP1	1		PEX19	1		PHC1	0		HADH	0		EEF1D	0
RASGEF1B	0					MRPL51	1		TSTD1	1		M6PR	0		RPL34-AS1	0		PUF60	0
AC124016.2	0					GAPDH	1		KLHDC9	1		CLEC7A	0		OSTC	0		NRBP2	0
HNRNPD	0					COPS7A	1		PFDN2	1		OLR1	0		ETNPPL	0		PLEC	0
AC124016.1	0					PTMS	1		UFC1	1		GABARAPL1	0		COL25A1	0		GPAA1	0
ENOPH1	0					GPR162	1		NDUFS2	1		PRH1	0		SEC24B-AS1	0		CYC1	0
TMEM150C	0					USP5	1		TOMM40L	1		LRP6	0		SEC24B	0		MAF1	0
SCD5	0					TPI1	1		PCP4L1	1		BORCS5	0		MCUB	0		MROH1	0
SEC31A	0					ENO2	1		DUSP12	1		CDKN1B	0		PLA2G12A	0		HSF1	0
THAP9-AS1	0					C12orf57	1		NOS1AP	1		GRIN2B	0		GAR1	0		DGAT1	0
THAP9	0					PHB2	1		RGS4	1		WBP11	0		ELOVL6	0		CPSF1	0
LIN54	0					CLSTN3	1		RGS5	1		ARHGDIB	0		FAM241A	0		CYHR1	0
COPS4	0					SLC2A3	1		TMCO1	1		PTPRO	0		AP1AR	0		ARHGAP39	0
COQ2	0					NECAP1	1		TADA1	1		STRAP	0		ZGRF1	0		ZNF251	0
HELQ	0					FAM66C	1		CD247	1		AEBP2	0		LARP7	0		WASHC1	0
MRPS18C	0					AC092111.1	1		MPC2	1		PYROXD1	0		UGT8	0		CBWD1	0
ABRAXAS1	0					RIMKLB	1		TIPRL	1		RECQL	0		LINC02263	0		VLDLR-AS1	0
CDS1	0					AC006581.2	1		ATP1B1	1		GOLT1B	0		LINC01378	0		PUM3	0
AC093827.4	0					M6PR	1		EEF1AKNMT	1		CMAS	0		NDST3	0		SLC1A1	0
KLHL8	0					AC092821.3	1		AL645568.1	1		ETNK1	0		METTL14	0		CDC37L1	0
HSD17B11	0					CLEC2D	1		CACYBP	1		SOX5	0		SEC24D	0		RCL1	0
NUDT9	0					GABARAPL1	1		MRPS14	1		BCAT1	0		SYNPO2	0		JAK2	0
SPARCL1	0					SMIM10L1	1		ASTN1	1		KRAS	0		USP53	0		PLGRKT	0
SPP1	0					LINC01252	1		RGS16	1		RASSF8-AS1	0		AC073475.1	0		AL162253.2	0
PKD2	0					ETV6	1		ARPC5	1		BHLHE41	0		ANXA5	0		RIC1	0
PPM1K-DT	0					FAM234B	1		IVNS1ABP	1		FGFR1OP2	0		TMEM155	0		ERMP1	0
HERC6	0					WBP11	1		AL096803.2	1		MED21	0		EXOSC9	0		KIAA2026	0
HERC5	0					STRAP	1		RGS2	1		STK38L	0		CCNA2	0		DMAC1	0
PYURF	0					LDHB	1		GLRX2	1		PPFIBP1	0		BBS7	0		AL136366.1	0
HERC3	0					AC084816.1	1		B3GALT2	1		KLHL42	0		KIAA1109	0		TTC39B	0
NAP1L5	0					CASC1	1		AL136456.1	1		ERGIC2	0		FGF2	0		SNAPC3	0
FAM13A-AS1	0					MED21	1		TMEM9	1		IPO8	0		NUDT6	0		PSIP1	0
SNCA	0					ARNTL2	1		PHLDA3	1		CAPRIN2	0		SPATA5	0		CCDC171	0
CCSER1	0					SMCO2	1		SHISA4	1		SINHCAF	0		ANKRD50	0		CNTLN	0
GRID2	0					KLHL42	1		TIMM17A	1		AMN1	0		FAT4	0		SH3GL2	0
STPG2	0					ZCRB1	1		ARL8A	1		BICD1	0		MFSD8	0		RRAGA	0
RAP1GDS1	0					AC079950.1	1		ADIPOR1	1		YARS2	0		ABHD18	0		DENND4C	0
TSPAN5	0					AC008014.1	1		TMEM183A	1		SLC2A13	0		PGRMC2	0		FOCAD	0
EIF4E	0					SLC48A1	1		PPFIA4	1		AC090630.1	0		LINC02615	0		KLHL9	0
AC019131.1	0					TMEM106C	1		SNRPE	1		GXYLT1	0		JADE1	0		MTAP	0
METAP1	0					SENP1	1		PLEKHA6	1		PPHLN1	0		SCLT1	0		CDKN2A	0
ADH5	0					PFKM	1		PPP1R15B	1		ZCRB1	0		C4orf33	0		CDKN2B-AS1	0
AP002026.1	0					ASB8	1		MDM4	1		PUS7L	0		AC115622.1	0		CAAP1	0
TRMT10A	0					CCDC184	1		DSTYK	1		IRAK4	0		PCDH10	0		PLAA	0
MTTP	0					DDX23	1		RAB29	1		ANO6	0		LINC02511	0		IFT74	0
LAMTOR3	0					RND1	1		SLC41A1	1		ARID2	0		SLC7A11	0		TEK	0
DNAJB14	0					ARF3	1		UTP25	1		SCAF11	0		LINC00499	0		MOB3B	0
DDIT4L	0					DDN	1		LPGAT1	1		SLC38A1	0		ELF2	0		C9orf72	0
BANK1	0					AC011603.2	1		NENF	1		SLC38A2	0		NAA15	0		LINGO2	0
SLC39A8	0					TUBA1A	1		CAPN2	1		PCED1B-AS1	0		RAB33B	0		ACO1	0
NFKB1	0					MCRS1	1		DEGS1	1		RPAP3	0		SETD7	0		DDX58	0
MANBA	0					PRPF40B	1		NVL	1		SENP1	0		MGST2	0		TOPORS	0
UBE2D3-AS1	0					COX14	1		SRP9	1		PFKM	0		MAML3	0		NDUFB6	0
CISD2	0					CERS5	1		LEFTY1	1		ASB8	0		SCOC	0		APTX	0
BDH2	0					LIMA1	1		SDE2	1		ZNF641	0		SCOC-AS1	0		DNAJA1	0
CXXC4	0					ATF1	1		PARP1	1		KANSL2	0		TBC1D9	0		SMU1	0
CXXC4-AS1	0					SLC11A2	1		ARF1	1		ARF3	0		RNF150	0		CHMP5	0
TET2	0					TFCP2	1		GUK1	1		PRKAG1	0		ZNF330	0		NFX1	0
PPA2	0					DAZAP2	1		HIST3H2A	1		KMT2D	0		INPP4B	0		UBE2R2	0
INTS12	0					GRASP	1		RAB4A	1		TUBA1A	0		USP38	0		UBAP2	0
GSTCD	0					ATG101	1		ARV1	1		SPATS2	0		GAB1	0		UBAP1	0
NPNT	0					SPRYD3	1		EXOC8	1		PRPF40B	0		SMARCA5	0		NUDT2	0
AIMP1	0					IGFBP6	1		TSNAX	1		TMBIM6	0		AC107223.1	0		FAM219A	0
PAPSS1	0					CSAD	1		PCNX2	1		NCKAP5L	0		HHIP-AS1	0		CNTFR	0
SGMS2	0					ZNF740	1		MAP3K21	1		RACGAP1	0		HHIP	0		DCTN3	0
AC096564.1	0					PFDN5	1		TOMM20	1		CERS5	0		ABCE1	0		VCP	0
CYP2U1	0					C12orf10	1		TBCE	1		ATF1	0		OTUD4	0		UNC13B	0
HADH	0					SP1	1		HEATR1	1		LETMD1	0		SMAD1	0		RUSC2	0
RPL34-AS1	0					PRR13	1		CHML	1		CSRNP2	0		MMAA	0		RGP1	0
OSTC	0					ATF7	1		AL645465.1	1		TFCP2	0		ZNF827	0		AL133410.1	0
SEC24B	0					ATP5MC2	1		COX20	1		DAZAP2	0		LSM6	0		TMEM8B	0
MCUB	0					SMUG1	1		LINC01341	1		SCN8A	0		SLC10A7	0		RECK	0
CASP6	0					HNRNPA1	1		ZNF672	1		SPRYD3	0		TMEM184C	0		GNE	0
PLA2G12A	0					COPZ1	1		ACP1	1		CSAD	0		PRMT9	0		RNF38	0
GAR1	0					PDE1B	1		EIPR1	1		SP1	0		NR3C2	0		EBLN3P	0
RRH	0					PPP1R1A	1		ADI1	1		PRR13	0		AC002460.2	0		GRHPR	0
EGF	0					BLOC1S1	1		RNASEH1	1		MAP3K12	0		DCLK2	0		ZBTB5	0
ELOVL6	0					CD63	1		RPS7	1		ATF7	0		SH3D19	0		FBXO10	0
AP1AR	0					GDF11	1		SOX11	1		CBX5	0		GATB	0		EXOSC3	0
ALPK1	0					SARNP	1		CMPK2	1		ZNF385A	0		FBXW7	0		DCAF10	0
ZGRF1	0					DNAJC14	1		YWHAQ	1		ITGA5	0		ARFIP1	0		SLC25A51	0
LARP7	0					SUOX	1		HPCAL1	1		PDE1B	0		TRIM2	0		BX664727.3	0
ARSJ	0					IKZF4	1		ODC1	1		TESPA1	0		MND1	0		CBWD5	0
UGT8	0					RPS26	1		KCNF1	1		SARNP	0		RNF175	0		FXN	0
LINC02263	0					PA2G4	1		LRATD1	1		DGKA	0		PLRG1	0		TJP2	0
LINC01378	0					RPL41	1		RDH14	1		RAB5B	0		MAP9	0		APBA1	0
NDST3	0					ESYT1	1		LAPTM4A	1		ESYT1	0		GUCY1A1	0		SMC5-AS1	0
SNHG8	0					MYL6B	1		LDAH	1		MYL6B	0		GUCY1B1	0		SMC5	0
METTL14-DT	0					MYL6	1		ATAD2B	1		SMARCC2	0		CTSO	0		TRPM3	0
METTL14	0					NABP2	1		UBXN2A	1		RNF41	0		PDGFC	0		ABHD17B	0
SEC24D	0					COQ10A	1		FKBP1B	1		CNPY2	0		GLRB	0		C9orf85	0
SYNPO2	0					ATP5F1B	1		SF3B6	1		RBMS2	0		GRIA2	0		ZFAND5	0
USP53	0					NACA	1		DNAJC27	1		BAZ2A	0		GASK1B	0		CARNMT1	0
PRDM5	0					LRP1	1		DNAJC27-AS1	1		ATP5F1B	0		FAM198B-AS1	0		NMRK1	0
ANXA5	0					DDIT3	1		AC012074.1	1		R3HDM2	0		RXFP1	0		OSTF1	0
TMEM155	0					DCTN2	1		KIF3C	1		ARHGAP9	0		C4orf46	0		PRUNE2	0
EXOSC9	0					PIP4K2C	1		SELENOI	1		MBD6	0		ETFDH	0		CEP78	0
BBS7	0					OS9	1		KCNK3	1		DCTN2	0		FNIP2	0		PSAT1	0
NUDT6	0					AGAP2	1		SLC35F6	1		PIP4K2C	0		FSTL5	0		UBQLN1	0
SPRY1	0					TSPAN31	1		TMEM214	1		DTX3	0		NAF1	0		GKAP1	0
ANKRD50	0					CDK4	1		OST4	1		ARHGEF25	0		NPY1R	0		KIF27	0
FAT4	0					2022-03-09	1		ATRAID	1		AGAP2	0		TMA16	0		HNRNPK	0
AC097462.3	0					TSFM	1		SNX17	1		CTDSP2	0		FAM218A	0		RMI1	0
INTU	0					GIHCG	1		ZNF513	1		TAFA2	0		TMEM192	0		NAA35	0
HSPA4L	0					PPM1H	1		NRBP1	1		MON2	0		KLHL2	0		GOLM1	0
MFSD8	0					AC025262.1	1		IFT172	1		TBK1	0		MSMO1	0		ISCA1	0
ABHD18	0					LLPH	1		FNDC4	1		RASSF3	0		PALLD	0		TUT7	0
LARP1B	0					SLC35E3	1		SUPT7L	1		GNS	0		CBR4	0		DAPK1	0
PGRMC2	0					YEATS4	1		BABAM2	1		LEMD3	0		SH3RF1	0		CTSL	0
LINC02615	0					AC025159.1	1		PLB1	1		TMBIM4	0		NEK1	0		SPIN1	0
JADE1	0					TMEM19	1		LBH	1		HELB	0		AC084724.1	0		SEMA4D	0
SCLT1	0					ATXN7L3B	1		LCLAT1	1		GRIP1	0		CLCN3	0		SPTLC1	0
C4orf33	0					DUSP6	1		SPAST	1		CAND1	0		HPF1	0		IARS	0
AC105383.1	0					POC1B-AS1	1		FAM98A	1		NUP107	0		AADAT	0		NOL8	0
PCDH10	0					AC025034.1	1		CRIM1-DT	1		CPM	0		GALNTL6	0		CENPP	0
SLC7A11	0					LINC01619	1		HEATR5B	1		CPSF6	0		AC105285.1	0		IPPK	0
LINC00498	0					UBE2N	1		GPATCH11	1		FRS2	0		GALNT7	0		BICD2	0
LINC00499	0					CEP83	1		QPCT	1		CNOT2	0		HMGB2	0		ZNF484	0
AC109927.1	0					NDUFA12	1		CDC42EP3	1		RAB21	0		AC097534.2	0		CARD19	0
NAA15	0					VEZT	1		CYP1B1-AS1	1		ATXN7L3B	0		SAP30	0		WNK2	0
AC097376.3	0					METAP2	1		LINC02613	1		KRR1	0		SCRG1	0		FAM120AOS	0
RAB33B	0					CFAP54	1		MORN2	1		NAP1L1	0		FBXO8	0		FAM120A	0
SETD7	0					AC007656.2	1		COX7A2L	1		OSBPL8	0		GLRA3	0		PHF2	0
MGST2	0					SLC25A3	1		MCFD2	1		ZDHHC17	0		WDR17	0		PTPDC1	0
MAML3	0					APAF1	1		CALM2	1		PPP1R12A	0		AC019163.1	0		ZNF169	0
SCOC	0					ACTR6	1		PPP1R21	1		PPFIA2	0		SPCS3	0		MFSD14B	0
SCOC-AS1	0					UTP20	1		ERLEC1	1		METTL25	0		AGA	0		AOPEP	0
ELMOD2	0					ARL1	1		RTN4	1		MGAT4C	0		AC078881.1	0		FANCC	0
TBC1D9	0					HSP90B1	1		RPS27A	1		CEP290	0		LINC01098	0		LINC00476	0
RNF150	0					C12orf73	1		CCDC88A	1		TMTC3	0		LINC01099	0		HABP4	0
ZNF330	0					NFYB	1		PUS10	1		POC1B	0		LINC00290	0		ZNF510	0
INPP4B	0					CHST11	1		CCT4	1		ATP2B1	0		TENM3-AS1	0		MFSD14C	0
USP38	0					C12orf45	1		TMEM17	1		EEA1	0		TENM3	0		AL590705.1	0
SMARCA5	0					ALDH1L2	1		MDH1	1		NUDT4	0		DCTD	0		CCDC180	0
AC107223.1	0					APPL2	1		UGP2	1		MRPL42	0		WWC2	0		TDRD7	0
AC098588.3	0					NUAK1	1		VPS54	1		CRADD	0		CDKN2AIP	0		TSTD2	0
ANAPC10	0					POLR3B	1		LINC02245	1		TMCC3	0		AC107214.1	0		NCBP1	0
ABCE1	0					AC079385.1	1		ACTR2	1		NDUFA12	0		ING2	0		XPA	0
OTUD4	0					TMEM263	1		SNRNP27	1		NR2C1	0		RWDD4	0		ANP32B	0
MMAA	0					PWP1	1		PCBP1-AS1	1		FGD6	0		TRAPPC11	0		TRIM14	0
ZNF827	0					ISCU	1		PCYOX1	1		VEZT	0		ENPP6	0		TBC1D2	0
LSM6	0					ACACB	1		SNRPG	1		METAP2	0		LINC02362	0		GABBR2	0
TTC29	0					KCTD10	1		FAM136A	1		LTA4H	0		IRF2	0		ANKS6	0
TMEM184C	0					ANKRD13A	1		ADD2	1		CDK17	0		LINC02427	0		TGFBR1	0
PRMT9	0					C12orf76	1		DYSF	1		NEDD1	0		CASP3	0		ERP44	0
ARHGAP10	0					IFT81	1		SMYD5	1		TMPO	0		ACSL1	0		INVS	0
DCLK2	0					ARPC3	1		PRADC1	1		SLC25A3	0		CFAP97	0		TEX10	0
LRBA	0					GPN3	1		CCT7	1		APAF1	0		SNX25	0		MSANTD3	0
SH3D19	0					ATXN2	1		ALMS1	1		ACTR6	0		LRP2BP	0		TMEFF1	0
GATB	0					MAPKAPK5-AS1	1		DGUOK	1		ARL1	0		AC112722.1	0		ZNF189	0
FBXW7	0					TMEM116	1		BOLA3-AS1	1		C12orf73	0		ANKRD37	0		TMEM246	0
TIGD4	0					ERP29	1		MTHFD2	1		HCFC2	0		UFSP2	0		RNF20	0
ARFIP1	0					RPL6	1		DCTN1	1		TXNRD1	0		C4orf47	0		ABCA1	0
TMEM131L	0					RPH3A	1		INO80B	1		RIC8B	0		PDLIM3	0		FSD1L	0
RNF175	0					DDX54	1		WBP1	1		TMEM263	0		SORBS2	0		FKTN	0
AC079298.3	0					RITA1	1		TTC31	1		CRY1	0		CYP4V2	0		TMEM38B	0
DCHS2	0					C12orf49	1		HTRA2	1		PRDM4	0		KLKB1	0		RAD23B	0
PLRG1	0					KSR2	1		POLE4	1		SART3	0		FAT1	0		ELP1	0
LRAT	0					WSB2	1		MRPL19	1		ISCU	0		FRG1-DT	0		CTNNAL1	0
MAP9	0					HSPB8	1		LRRTM1	1		CORO1C	0		FRG1	0		TMEM245	0
GUCY1A1	0					AC002070.1	1		TGOLN2	1		SSH1	0		CCDC127	0		FRRS1L	0
GUCY1B1	0					BICDL1	1		ELMOD3	1		UBE3B	0		SDHA	0		EPB41L4B	0
CTSO	0					RAB35	1		MRPL35	1		ANKRD13A	0		PDCD6	0		PALM2-AKAP2	0
GLRB	0					RPLP0	1		CHMP3	1		ARPC3	0		EXOC3	0		ECPAS	0
GASK1B	0					PXN	1		RNF103	1		VPS29	0		SLC9A3-AS1	0		ZNF483	0
FAM198B-AS1	0					COX6A1	1		ANKRD36C	1		PPTC7	0		CEP72	0		PTGR1	0
TMEM144	0					TRIAP1	1		STARD7	1		PPP1CC	0		ZDHHC11B	0		GNG10	0
RXFP1	0					SRSF9	1		TMEM127	1		SH2B3	0		ZDHHC11	0		UGCG	0
ETFDH	0					DYNLL1	1		LMAN2L	1		ATXN2	0		BRD9	0		SUSD1	0
PPID	0					POP5	1		AC159540.2	1		BRAP	0		CLPTM1L	0		HSDL2	0
FNIP2	0					MLEC	1		AC092683.1	1		ACAD10	0		LPCAT1	0		C9orf147	0
FSTL5	0					UNC119B	1		COX5B	1		MAPKAPK5	0		MRPL36	0		INIP	0
NAF1	0					C12orf43	1		COA5	1		ERP29	0		AC124852.1	0		ZNF883	0
TMA16	0					CAMKK2	1		AC079447.1	1		TRAFD1	0		ADAMTS16	0		ZFP37	0
2022-03-01	00:00:00					RNF34	1		MRPL30	1		HECTD4	0		AC091978.1	0		FKBP15	0
TMEM192	0					KDM2B	1		LONRF2	1		PLBD2	0		ICE1	0		SLC31A1	0
KLHL2	0					RHOF	1		PDCL3	1		RBM19	0		MED10	0		COL27A1	0
MSMO1	0					LINC01089	1		RPL31	1		TESC	0		UBE2QL1	0		AKNA	0
SPOCK3	0					WDR66	1		TBC1D8	1		FBXO21	0		NSUN2	0		WHRN	0
DDX60L	0					MLXIP	1		CREG2	1		WSB2	0		SRD5A1	0		TMEM268	0
NEK1	0					B3GNT4	1		POU3F3	1		SUDS3	0		TENT4A	0		CDK5RAP2	0
CLCN3	0					RSRC2	1		MRPS9	1		PRKAB1	0		ADCY2	0		MEGF9	0
HPF1	0					DENR	1		C2orf49	1		CIT	0		MTRR	0		FBXW2	0
AADAT	0					CCDC62	1		LIMS1	1		RAB35	0		FASTKD3	0		PSMD5	0
GALNTL6	0					ARL6IP4	1		MTLN	1		SRSF9	0		AC091912.3	0		C5	0
AC105285.1	0					MPHOSPH9	1		MIR4435-2HG	1		RNF10	0		MIR4458HG	0		CNTRL	0
GALNT7	0					C12orf65	1		MERTK	1		P2RX4	0		LINC02199	0		RAB14	0
HMGB2	0					KMT5A	1		ZC3H8	1		CAMKK2	0		SEMA5A	0		GSN	0
AC097534.2	0					SNRNP35	1		CHCHD5	1		ANAPC5	0		SNHG18	0		DAB2IP	0
SAP30	0					TMED2	1		AC012442.2	1		RNF34	0		CMBL	0		TTLL11	0
SCRG1	0					DDX55	1		RALB	1		TMEM120B	0		2022-03-06	0		MRRF	0
AC093849.4	0					UBC	1		NIFK	1		SETD1B	0		ANKRD33B	0		RC3H2	0
FBXO8	0					AACS	1		TSN	1		VPS33A	0		DAP	0		RABGAP1	0
CEP44	0					LINC02347	1		MAP3K2	1		CLIP1	0		CTNND2	0		STRBP	0
GLRA3	0					TMEM132C	1		SAP130	1		ZCCHC8	0		TRIO	0		LHX2	0
SPCS3	0					GLT1D1	1		SMPD4	1		RSRC2	0		OTULIN	0		PSMB7	0
VEGFC	0					RAN	1		MZT2B	1		DENR	0		ANKH	0		NR6A1	0
AC097518.2	0					PUS1	1		CCDC115	1		VPS37B	0		AC010491.2	0		GOLGA1	0
AGA	0					EP400	1		IMP4	1		ARL6IP4	0		ZNF622	0		SCAI	0
TENM3	0					POLE	1		AMER3	1		PITPNM2	0		AC024588.1	0		PPP6C	0
DCTD	0					ANKLE2	1		FAM168B	1		MPHOSPH9	0		MYO10	0		RABEPK	0
WWC2	0					ZNF26	1		PLEKHB2	1		CDK2AP1	0		BASP1-AS1	0		HSPA5	0
CDKN2AIP	0					ZNF891	1		MZT2A	1		SBNO1	0		LINC02217	0		GAPVD1	0
AC107214.1	0					ZMYM5	1		TMEM163	1		KMT5A	0		LINC02223	0		MAPKAP1	0
ING2	0					AL161772.1	1		MMADHC	1		DDX55	0		LINC02241	0		MVB12B	0
RWDD4	0					SAP18	1		UPP2	1		EIF2B1	0		AC091946.1	0		ZBTB43	0
TRAPPC11	0					MRPL57	1		AC009961.1	1		CCDC92	0		AC091938.1	0		RALGPS1	0
STOX2	0					SPATA13	1		AC062022.2	1		ZNF664	0		CDH10	0		ANGPTL2	0
IRF2	0					RNF6	1		B3GALT1	1		SCARB1	0		AC113370.1	0		GARNL3	0
CASP3	0					RPL21	1		KLHL23	1		BRI3BP	0		CDH9	0		LRSAM1	0
ACSL1	0					GTF3A	1		SSB	1		AACS	0		DROSHA	0		CDK9	0
SLC25A4	0					POMP	1		AC007405.3	1		TMEM132B	0		C5orf22	0		ST6GALNAC6	0
CFAP97	0					N4BP2L1	1		GAD1	1		SLC15A4	0		PDZD2	0		FAM102A	0
SNX25	0					N4BP2L2	1		GORASP2	1		TMEM132D	0		GOLPH3	0		SLC25A25	0
LRP2BP	0					SERTM1	1		SLC25A12	1		SFSWAP	0		MTMR12	0		CIZ1	0
AC112722.1	0					ALG5	1		DLX1	1		EP400	0		ZFR	0		GOLGA2	0
ANKRD37	0					LINC00571	1		DLX2	1		FBRSL1	0		SUB1	0		SWI5	0
UFSP2	0					AL354809.1	1		SP9	1		ANKLE2	0		TARS	0		COQ4	0
C4orf47	0					FOXO1	1		GPR155	1		GOLGA3	0		AMACR	0		SLC27A4	0
PDLIM3	0					ELF1	1		ATP5MC3	1		ZNF26	0		C1QTNF3	0		URM1	0
SORBS2	0					WBP4	1		LNPK	1		ZNF84	0		AC138409.3	0		CERCAM	0
FAM149A	0					SERP2	1		RBM45	1		PSPC1	0		RAI14	0		ODF2	0
CYP4V2	0					TSC22D1-AS1	1		PLEKHA3	1		ZMYM5	0		RAD1	0		GLE1	0
KLKB1	0					LINC00407	1		CWC22	1		CRYL1	0		BRIX1	0		SPTAN1	0
F11-AS1	0					TPT1	1		AC021851.1	1		IFT88	0		DNAJC21	0		ZER1	0
FAT1	0					SIAH3	1		AC096667.1	1		XPO4	0		SPEF2	0		TBC1D13	0
FRG1-DT	0					SUCLA2	1		FSIP2-AS1	1		MRPL57	0		LMBRD2	0		NUP188	0
FRG1	0					NUDT15	1		ASNSD1	1		ZDHHC20	0		SKP2	0		TOR1B	0
CCDC127	0					PHF11	1		STAT1	1		MICU2	0		NADK2	0		C9orf78	0
SDHA	0					WDFY2	1		DNAH7	1		SACS	0		RANBP3L	0		USP20	0
PDCD6	0					ATP7B	1		COQ10B	1		MIPEP	0		SLC1A3	0		FNBP1	0
EXOC3	0					MZT1	1		HSPD1	1		AMER2	0		AC008957.1	0		GPR107	0
SLC9A3-AS1	0					COMMD6	1		HSPE1	1		RNF6	0		NIPBL-DT	0		FUBP3	0
TPPP	0					RBM26-AS1	1		BZW1	1		CDK8	0		CPLANE1	0		ABL1	0
ZDHHC11B	0					SPRY2	1		CLK1	1		WASF3	0		NUP155	0		NUP214	0
ZDHHC11	0					AL353688.1	1		NIF3L1	1		USP12	0		WDR70	0		POMT1	0
BRD9	0					DCT	1		NDUFB3	1		MTIF3	0		GDNF-AS1	0		RAPGEF1	0
SLC12A7	0					IPO5	1		TMEM237	1		POLR1D	0		TTC33	0		MED27	0
CLPTM1L	0					UBAC2	1		SUMO1	1		POMP	0		PRKAA1	0		NTNG2	0
LPCAT1	0					CLYBL	1		NOP58	1		MTUS2	0		PLCXD3	0		SETX	0
MRPL36	0					TEX30	1		ICA1L	1		USPL1	0		OXCT1	0		TTF1	0
AC091978.1	0					BIVM	1		CYP20A1	1		B3GLCT	0		C5orf51	0		DDX31	0
ICE1	0					AL163541.1	1		PARD3B	1		FRY	0		FBXO4	0		TSC1	0
MED10	0					AL162497.1	1		NDUFS1	1		PDS5B	0		GHR	0		GTF3C5	0
NSUN2	0					CARS2	1		EEF1B2	1		STARD13	0		CCDC152	0		SURF4	0
SRD5A1	0					ATP11A	1		AC008269.1	1		RFC3	0		SELENOP	0		VAV2	0
TENT4A	0					MCF2L	1		UNC80	1		SPART	0		AC008945.2	0		BRD3	0
LINC02123	0					CUL4A	1		LANCL1	1		SUPT20H	0		AC025171.1	0		WDR5	0
C5orf49	0					LAMP1	1		SPAG16	1		LINC00571	0		AC025171.2	0		COL5A1	0
MTRR	0					RASA3	1		XRCC5	1		UFM1	0		ZNF131	0		CAMSAP1	0
FASTKD3	0					APEX1	1		LINC01963	1		PROSER1	0		NIM1K	0		UBAC1	0
AC091912.3	0					PIP4P1	1		SMARCAL1	1		LHFPL6	0		HMGCS1	0		NACC2	0
MIR4458HG	0					CHD8	1		RPL37A	1		COG6	0		TMEM267	0		GPSM1	0
SEMA5A	0					SALL2	1		AC007563.2	1		MRPS31	0		AC114956.3	0		PMPCA	0
LINC02112	0					DAD1	1		ARPC2	1		WBP4	0		C5orf34	0		SEC16A	0
ATPSCKMT	0					OXA1L	1		AAMP	1		NAA16	0		PAIP1	0		NOTCH1	0
CMBL	0					MRPL52	1		USP37	1		VWA8	0		NNT-AS1	0		DIPK1B	0
2022-03-06	00:00:00					PRMT5	1		STK36	1		DGKH	0		NNT	0		FBXW5	0
ANKRD33B	0					C14orf119	1		CDK5R2	1		AKAP11	0		MRPS30	0		ABCA2	0
DAP	0					SLC7A8	1		CNPPD1	1		ENOX1	0		AC093297.2	0		SAPCD2	0
CTNND2	0					BCL2L2	1		RETREG2	1		SERP2	0		HCN1	0		MAN1B1	0
DNAH5	0					SLC22A17	1		ATG9A	1		TSC22D1	0		PARP8	0		NELFB	0
OTULIN	0					NGDN	1		TUBA4A	1		GPALPP1	0		ITGA1	0		EXD3	0
ANKH	0					ZFHX2	1		PTPRN	1		TPT1-AS1	0		ITGA2	0		PNPLA7	0
FBXL7	0					DCAF11	1		CHPF	1		COG3	0		MOCS2	0		DPH7	0
ZNF622	0					EMC9	1		TMEM198	1		ZC3H13	0		NDUFS4	0		EHMT1	0
AC024588.1	0					NEDD8	1		AP1S3	1		ESD	0		SNX18	0		CACNA1B	0
MYO10	0					GMPR2	1		TRIP12	1		SUCLA2	0		DHX29	0		ZMYND11	0
BASP1-AS1	0					TINF2	1		FBXO36	1		MED4	0		MTREX	0		LARP4B	0
AC091946.1	0					RABGGTA	1		SLC16A14	1		CAB39L	0		PLPP1	0		GTPBP4	0
CDH12	0					SDR39U1	1		ITM2C	1		SETDB2	0		SLC38A9	0		IDI1	0
CDH9	0					FOXG1-AS1	1		ARMC9	1		PHF11	0		DDX4	0		WDR37	0
C5orf22	0					LINC01551	1		DIS3L2	1		KPNA3	0		IL6ST	0		PFKP	0
PDZD2	0					HEATR5A	1		EFHD1	1		VPS36	0		AC008892.1	0		PITRM1	0
MTMR12	0					NUBPL	1		ARL4C	1		SUGT1	0		MAP3K1	0		AKR1C3	0
ZFR	0					EAPP	1		AGAP1	1		TDRD3	0		SETD9	0		TASOR2	0
SUB1	0					SNX6	1		IQCA1	1		DIS3	0		MIER3	0		GDI2	0
TARS	0					CFL2	1		COPS8	1		PIBF1	0		GPBP1	0		ANKRD16	0
AMACR	0					BAZ1A	1		HES6	1		LMO7	0		AC008780.1	0		FBH1	0
C1QTNF3	0					SSTR1	1		ASB1	1		KCTD12	0		PLK2	0		RBM17	0
AC138409.3	0					LINC00871	1		COPS9	1		CLN5	0		RAB3C	0		LINC02649	0
RAI14	0					RPS29	1		DUSP28	1		FBXL3	0		PART1	0		PRKCQ	0
RAD1	0					RPL36AL	1		KIF1A	1		SLAIN1	0		ELOVL7	0		SFMBT2	0
BRIX1	0					ARF6	1		PPP1R7	1		OBI1	0		ERCC8	0		KIN	0
DNAJC21	0					L2HGDH	1		HDLBP	1		RBM26	0		NDUFAF2	0		ATP5F1C	0
LMBRD2	0					PSMC6	1		FARP2	1		NDFIP2	0		SMIM15	0		TAF3	0
SKP2	0					ARMH4	1		STK25	1		SLITRK5	0		SMIM15-AS1	0		CELF2	0
NADK2	0					JKAMP	1		ARL8B	1		GPC5	0		KIF2A	0		USP6NL	0
RANBP3L	0					LRRC9	1		CAMK1	1		GPR180	0		IPO11	0		UPF2	0
SLC1A3	0					DHRS7	1		TADA3	1		IPO5	0		RNF180	0		DHTKD1	0
NIPBL-DT	0					AKAP5	1		ARPC4	1		STK24	0		RGS7BP	0		SEC61A2	0
CPLANE1	0					PLEKHG3	1		JAGN1	1		DOCK9	0		SREK1IP1	0		NUDT5	0
NUP155	0					CHURC1	1		BRK1	1		UBAC2	0		CWC27	0		CDC123	0
TTC33	0					ATP6V1D	1		SLC6A1	1		GPR183	0		PPWD1	0		CAMK1D	0
PRKAA1	0					EIF2S1	1		ATG7	1		TM9SF2	0		TRIM23	0		CCDC3	0
PLCXD3	0					PIGH	1		VGLL4	1		CLYBL	0		TRAPPC13	0		SEPHS1	0
OXCT1	0					VTI1B	1		MKRN2	1		PCCA	0		SGTB	0		PRPF18	0
C5orf51	0					RDH11	1		RAF1	1		NALCN	0		NLN	0		AL157392.3	0
FBXO4	0					ZFYVE26	1		RPL32	1		ERCC5	0		SREK1	0		FRMD4A	0
CCDC152	0					RAD51B	1		CHCHD4	1		ABHD13	0		MAST4	0		FAM107B	0
SELENOP	0					ERH	1		LSM3	1		AL163541.1	0		AC112206.2	0		HSPA14.1	0
ZNF131	0					AL357153.2	1		FGD5-AS1	1		CARS2	0		PIK3R1	0		RPP38	0
NIM1K	0					AC004816.1	1		EAF1	1		ANKRD10	0		SLC30A5	0		NMT2	0
HMGCS1	0					AC005225.3	1		DPH3	1		ARHGEF7	0		MRPS36	0		FAM171A1	0
TMEM267	0					AC005225.2	1		SATB1	1		TUBGCP3	0		CDK7	0		MINDY3	0
AC114956.3	0					PNMA1	1		RAB5A	1		PCID2	0		CCDC125	0		RSU1	0
PAIP1	0					FAM161B	1		NKIRAS1	1		LAMP1	0		AK6	0		TRDMT1	0
NNT-AS1	0					LIN52	1		RPL15	1		DCUN1D2	0		TAF9	0		STAM	0
NNT	0					ABCD4	1		NGLY1	1		TMCO3	0		RAD17	0		CACNB2	0
LINC02224	0					ISCA2	1		CNOT10	1		GAS6-AS1	0		OCLN	0		AL450384.2	0
MRPS30	0					EIF2B2	1		GORASP1	1		RASA3	0		GTF2H2C	0		NSUN6	0
AC093297.2	0					MLH3	1		RPSA	1		CDC16	0		NAIP	0		ARL5B	0
HCN1	0					ACYP1	1		EIF1B	1		UPF3A	0		GTF2H2	0		MALRD1	0
PARP8	0					ERG28	1		RPL14	1		TEP1	0		BDP1	0		PLXDC2	0
MOCS2	0					IFT43	1		ULK4	1		OSGEP	0		MCCC2	0		DNAJC1	0
AC008966.1	0					TMEM63C	1		TRAK1	1		METTL17	0		CARTPT	0		COMMD3	0
NDUFS4	0					ZDHHC22	1		SS18L2	1		SUPT16H	0		MAP1B	0		BMI1	0
ARL15	0					ALKBH1	1		ZBTB47	1		CHD8	0		MRPS27	0		MSRB2	0
SNX18	0					SLIRP	1		HIGD1A	1		RAB2B	0		PTCD2	0		PRTFDC1	0
DHX29	0					AF123462.1	1		GASK1A	1		TOX4	0		TNPO1	0		GPR158	0
MTREX	0					DIO2	1		POMGNT2	1		METTL3	0		FCHO2	0		PDSS1	0
PLPP1	0					KCNK10	1		SNRK	1		DAD1	0		ANKRA2	0		ANKRD26	0
SLC38A9	0					PTPN21	1		ANO10	1		OXA1L	0		UTP15	0		YME1L1	0
IL6ST	0					PSMC1	1		TCAIM	1		SLC7A7	0		ARHGEF28	0		ACBD5	0
MAP3K1	0					NRDE2	1		ZNF445	1		MRPL52	0		HEXB	0		RAB18	0
MIER3	0					TTC7B	1		ZNF852	1		RBM23	0		GFM2	0		WAC-AS1	0
GPBP1	0					DGLUCY	1		KIAA1143	1		PSMB5	0		NSA2	0		BAMBI	0
PLK2	0					ATXN3	1		TMEM158	1		ACIN1	0		FAM169A	0		MTPAP	0
RAB3C	0					NDUFB1	1		LARS2	1		BCL2L2	0		ANKRD31	0		KIF5B	0
PART1	0					LGMN	1		LIMD1	1		PABPN1	0		HMGCR	0		EPC1	0
ELOVL7	0					GOLGA5	1		KIF9-AS1	1		AP1G2	0		CERT1	0		CCDC7	0
ERCC8	0					MOAP1	1		TMA7	1		JPH4	0		ANKDD1B	0		ITGB1	0
NDUFAF2	0					GON7	1		SHISA5	1		DCAF11	0		POC5	0		CUL2	0
SMIM15	0					DDX24	1		PFKFB4	1		IRF9	0		CRHBP	0		CCNY	0
SMIM15-AS1	0					IFI27L2	1		UQCRC1	1		NEDD8	0		AGGF1	0		AL117336.2	0
C5orf64	0					DICER1-AS1	1		NCKIPSD	1		STXBP6	0		ZBED3	0		ZNF248	0
KIF2A	0					GLRX5	1		NDUFAF3	1		FOXG1	0		ZBED3-AS1	0		ZNF25	0
RNF180	0					TUNAR	1		IMPDH2	1		G2E3	0		PDE8B	0		ZNF33A	0
RGS7BP	0					GSKIP	1		USP19	1		STRN3	0		TBCA	0		ZNF37A	0
SREK1IP1	0					EVL	1		KLHDC8B	1		AP4S1	0		SCAMP1-AS1	0		LINC00839	0
PPWD1	0					WARS	1		NICN1	1		HECTD1	0		SCAMP1	0		ZNF33B	0
TRIM23	0					WDR25	1		BSN	1		NUBPL	0		ARSB	0		BMS1	0
TRAPPC13	0					DYNC1H1	1		APEH	1		AKAP6	0		DMGDH	0		CSGALNACT2	0
SGTB	0					HSP90AA1	1		CAMKV	1		NPAS3	0		HOMER1	0		HNRNPF	0
NLN	0					WDR20	1		MON1A	1		SNX6	0		TENT2	0		TMEM72-AS1	0
AC025442.2	0					CINP	1		RBM6	1		SRP54	0		MTX3	0		2022-03-08	0
SREK1	0					ANKRD9	1		RBM5	1		FAM177A1	0		THBS4	0		ZFAND4	0
AC112206.2	0					EIF5	1		TUSC2	1		PPP2R3C	0		AC012636.1	0		WASHC2C	0
PIK3R1	0					MARK3	1		TMEM115	1		PSMA6	0		AC010260.1	0		AGAP4	0
AC010280.1	0					CKB	1		C3orf18	1		NFKBIA	0		FAM151B	0		TIMM23	0
AC093523.1	0					TRMT61A	1		RBM15B	1		RALGAPA1	0		DHFR	0		NCOA4	0
AC010273.3	0					COA8	1		TEX264	1		BRMS1L	0		MSH3	0		AGAP9	0
SLC30A5	0					ZFYVE21	1		ABHD14A	1		MBIP	0		RASGRF2	0		VSTM4	0
AC010273.2	0					ATP5MPL	1		RPL29	1		MIPOL1	0		CKMT2-AS1	0		ERCC6	0
MRPS36	0					INF2	1		DUSP7	1		SEC23A	0		CKMT2	0		PARG	0
CDK7	0					SIVA1	1		ALAS1	1		TRAPPC6B	0		ZCCHC9	0		WASHC2A	0
CCDC125	0					AHNAK2	1		TWF2	1		PNN	0		ATP6AP1L	0		PRKG1	0
AK6	0					NUDT14	1		BAP1	1		AL049828.1	0		TMEM167A	0		IPMK	0
TAF9	0					BTBD6	1		NISCH	1		KLHL28	0		XRCC4	0		CISD1	0
RAD17	0					PACS2	1		PBRM1	1		TOGARAM1	0		VCAN	0		UBE2D1	0
OCLN	0					CRIP2	1		GNL3	1		PRPF39	0		EDIL3	0		BICC1	0
GTF2H2C	0					TMEM121	1		SPCS1	1		FKBP3	0		AC109492.1	0		CCDC6	0
NAIP	0					AC138649.1	1		TKT	1		FANCM	0		LINC01949	0		AC013287.1	0
GTF2H2	0					NIPA2	1		CACNA1D	1		NEMF	0		RASA1	0		DNAJC12	0
BDP1	0					CYFIP1	1		SELENOK	1		SOS2	0		AC114971.1	0		SIRT1	0
MCCC2	0					OTUD7A	1		CCDC66	1		DMAC2L	0		TMEM161B	0		HNRNPH3	0
CARTPT	0					CHRNA7	1		ARF4	1		MAP4K5	0		AC091826.2	0		RUFY2	0
AC025774.1	0					SCG5	1		DENND6A	1		ATL1	0		LINC00461	0		SLC25A16	0
MAP1B	0					AC010809.1	1		FLNB	1		TRIM9	0		MEF2C-AS2	0		TET1	0
MRPS27	0					EMC7	1		PDHB	1		RTRAF	0		MEF2C-AS1	0		CCAR1	0
PTCD2	0					EMC4	1		C3orf67-AS1	1		PSMC6	0		CETN3	0		DDX50	0
TNPO1	0					NOP10	1		AC092040.1	1		STYX	0		MBLAC2	0		DDX21	0
ANKRA2	0					C15orf41	1		ARL6IP5	1		DDHD1	0		POLR3G	0		KIF1BP	0
UTP15	0					SRP14	1		GPR27	1		AL365295.1	0		LYSMD3	0		VPS26A	0
ARHGEF28	0					RMDN3	1		ARL13B	1		CNIH1	0		ADGRV1	0		SUPV3L1	0
HEXB	0					VPS18	1		AC110491.1	1		GMFB	0		LUCAT1	0		HK1	0
GFM2	0					CHP1	1		TOMM70	1		SOCS4	0		ARRDC3	0		TSPAN15	0
NSA2	0					RTF1	1		TRMT10C	1		KTN1	0		ARRDC3-AS1	0		AC016821.1	0
FAM169A	0					MAPKBP1	1		RPL24	1		TMEM260	0		NR2F1-AS1	0		H2AFY2	0
GCNT4	0					ZNF106	1		SLC35A5	1		EXOC5	0		NR2F1	0		SAR1A	0
HMGCR	0					STARD9	1		AC078785.1	1		AP5M1	0		POU5F2	0		EIF4EBP2	0
CERT1	0					TMEM62	1		SIDT1	1		NAA30	0		SLF1	0		SGPL1	0
POC5	0					CCNDBP1	1		ATP6V1A	1		ACTR10	0		MCTP1	0		SPOCK2	0
AGGF1	0					TUBGCP4	1		GAP43	1		JKAMP	0		TTC37	0		ASCC1	0
ZBED3	0					PPIP5K1	1		COX17	1		RTN1	0		ARSK	0		DNAJB12	0
ZBED3-AS1	0					STRC	1		NDUFB4	1		PCNX4	0		RHOBTB3	0		MICU1	0
WDR41	0					CATSPER2	1		RABL3	1		DHRS7	0		AC104123.1	0		MCU	0
TBCA	0					CKMT1A	1		GOLGB1	1		MNAT1	0		PCSK1	0		P4HA1	0
SCAMP1	0					PDIA3	1		HSPBAP1	1		SLC38A6	0		CAST	0		ECD	0
LHFPL2	0					SERF2	1		LINC02035	1		SYT16	0		ERAP1	0		FAM149B1	0
ARSB	0					MFAP1	1		PDIA5	1		SGPP1	0		ERAP2	0		DNAJC9	0
DMGDH	0					CASC4	1		SEC22A	1		ZBTB25	0		LNPEP	0		MRPS16	0
BHMT2	0					EIF3J	1		SLC12A8	1		ZBTB1	0		RIOK2	0		ANXA7	0
JMY	0					SPG11	1		SLC41A3	1		CHURC1	0		RGMB	0		PPP3CB	0
HOMER1	0					BLOC1S6	1		ALDH1L1	1		RAB15	0		CHD1	0		AC073389.2	0
TENT2	0					AC068722.1	1		ABTB1	1		FNTB	0		LINC02062	0		SEC24C	0
CMYA5	0					GABPB1-IT1	1		SEC61A1	1		FUT8	0		FAM174A	0		FUT11	0
MTX3	0					SCG3	1		RUVBL1	1		ATP6V1D	0		PAM	0		ZSWIM8	0
THBS4	0					TMOD3	1		RAB7A	1		PLEKHH1	0		GIN1	0		CAMK2G	0
SERINC5	0					MAPK6	1		COPG1	1		VTI1B	0		PPIP5K2	0		VCL	0
AC010260.1	0					GNB5	1		IFT122	1		RDH11	0		C5orf30	0		AP3M1	0
ZFYVE16	0					RSL24D1	1		TMCC1-AS1	1		ZFYVE26	0		NUDT12	0		ADK	0
FAM151B	0					RAB27A	1		NUDT16	1		ZFP36L1	0		AC008505.1	0		SAMD8	0
DHFR	0					GTF2A2	1		CDV3	1		ACTN1	0		EFNA5	0		VDAC2	0
MSH3	0					TPM1	1		SRPRB	1		DCAF5	0		FBXL17	0		LRMDA	0
RASGRF2	0					RPS27L	1		ANAPC13	1		ERH	0		AC008462.1	0		KCNMA1	0
CKMT2-AS1	0					USP3-AS1	1		CEP63	1		SLC39A9	0		PJA2	0		POLR3A	0
CKMT2	0					PPIB	1		EPHB1	1		COX16	0		TMEM232	0		NUTM2B-AS1	0
ZCCHC9	0					TRIP4	1		KY	1		AL357153.2	0		SLC25A46	0		PRXL2A	0
ATG10	0					OAZ2	1		AC092969.1	1		MED6	0		WDR36	0		GRID1	0
LINC01338	0					UBAP1L	1		STAG1	1		RGS6	0		CAMK4	0		WAPL	0
TMEM167A	0					PARP16	1		NME9	1		ZFYVE1	0		STARD4	0		BMPR1A	0
VCAN	0					HACD3	1		MRAS	1		RBM25	0		NREP	0		GLUD1	0
EDIL3	0					INTS14	1		COPB2	1		PSEN1	0		EPB41L4A	0		SHLD2	0
AC109492.1	0					TIPIN	1		NMNAT3	1		PNMA1	0		APC	0		NUTM2A-AS1	0
RASA1	0					MAP2K1	1		SLC25A36	1		ZNF410	0		SRP19	0		MINPP1	0
CCNH	0					SNAPC5	1		RASA2	1		LIN52	0		REEP5	0		PAPSS2	0
AC018754.1	0					RPL4	1		RNF7	1		ABCD4	0		DCP2	0		ATAD1	0
LINC02144	0					IQCH-AS1	1		TRPC1	1		AREL1	0		MCC	0		RNLS	0
AC114971.1	0					C15orf61	1		PAQR9	1		FCF1	0		YTHDC2	0		LIPA	0
TMEM161B	0					MAP2K5	1		CHST2	1		YLPM1	0		KCNN2	0		IFIT1	0
LINC00461	0					SPESP1	1		GYG1	1		DLST	0		TRIM36	0		PANK1	0
MEF2C-AS2	0					RPLP1	1		PFN2	1		MLH3	0		PGGT1B	0		RPP30	0
MEF2C	0					DRAIC	1		SERP1	1		NEK9	0		CCDC112	0		HECTD2	0
MEF2C-AS1	0					LARP6	1		EIF2A	1		IFT43	0		FEM1C	0		TNKS2	0
CETN3	0					THSD4	1		SELENOT	1		GPATCH2L	0		AC010226.1	0		BTAF1	0
MBLAC2	0					PKM	1		IGSF10	1		ANGEL1	0		CDO1	0		2022-03-05	0
POLR3G	0					HEXA	1		KCNAB1	1		CIPC	0		ATG12	0		IDE	0
LYSMD3	0					INSYN1	1		SSR3	1		VIPAS39	0		SEMA6A	0		EXOC6	0
ADGRV1	0					STOML1	1		GFM1	1		ALKBH1	0		DTWD2	0		FRA10AC1	0
ARRDC3	0					ARID3B	1		MFSD1	1		SNW1	0		AC008629.1	0		LGI1	0
ARRDC3-AS1	0					EDC3	1		C3orf80	1		ADCK1	0		HSD17B4	0		SLC35G1	0
AC124854.1	0					SCAMP2	1		LRRC34	1		CEP128	0		PRR16	0		PLCE1	0
NR2F1	0					MPI	1		SEC62	1		GTF2A1	0		SRFBP1	0		NOC3L	0
POU5F2	0					FAM219B	1		RPL22L1	1		FLRT2	0		SNX2	0		TBC1D12	0
SLF1	0					COX5A	1		EIF5A2	1		SPATA7	0		SNX24	0		ALDH18A1	0
MCTP1	0					SCAMP5	1		PLD1	1		ZC3H14	0		CEP120	0		TCTN3	0
TTC37	0					PPCDC	1		NAALADL2	1		EML5	0		CSNK1G3	0		ENTPD1-AS1	0
ARSK	0					PTPN9	1		ZNF639	1		PSMC1	0		ZNF608	0		ZNF518A	0
SPATA9	0					IMP3	1		MFN1	1		NRDE2	0		LINC02240	0		TM9SF3	0
RHOBTB3	0					RCN2	1		MRPL47	1		TTC7B	0		AC116362.1	0		SLIT1	0
PCSK1	0					TBC1D2B	1		NDUFB5	1		PPP4R3A	0		ALDH7A1	0		EXOSC1	0
ERAP1	0					IDH3A	1		DNAJC19	1		TRIP11	0		PHAX	0		MMS19	0
ERAP2	0					RASGRF1	1		SOX2	1		NDUFB1	0		2022-03-03	0		MORN4	0
LIX1	0					ANKRD34C-AS1	1		YEATS2	1		CPSF2	0		AC011416.4	0		ZFYVE27	0
RIOK2	0					MTHFS	1		ABCC5	1		LGMN	0		PRRC1	0		CRTAC1	0
LINC02234	0					CEMIP	1		DVL3	1		GOLGA5	0		CTXN3	0		R3HCC1L	0
RGMB	0					IL16	1		AP2M1	1		BTBD7	0		SLC12A2	0		CNNM1	0
CHD1	0					TMC3-AS1	1		ABCF3	1		DDX24	0		ISOC1	0		SLC25A28	0
FAM174A	0					AC104041.1	1		CAMK2N2	1		C14orf132	0		ADAMTS19	0		CUTC	0
GIN1	0					RPS17	1		PSMD2	1		ATG2B	0		AC008591.1	0		COX15	0
C5orf30	0					HOMER2	1		EIF4G1	1		PAPOLA	0		CHSY3	0		DNMBP	0
NUDT12	0					RAMAC	1		FAM131A	1		VRK1	0		LYRM7	0		ERLIN1	0
LINC01950	0					ADAMTSL3	1		CLCN2	1		SETD3	0		CDC42SE2	0		CHUK	0
FBXL17	0					GOLGA6L4	1		EPHB3	1		CCNK	0		FNIP1	0		CWF19L1	0
AC008462.1	0					AC012291.3	1		MAGEF1	1		CYP46A1	0		ACSL6	0		BLOC1S2	0
PJA2	0					ZNF592	1		EIF4A2	1		YY1	0		P4HA2	0		SCD	0
MAN2A1	0					MRPL46	1		OSTN	1		WDR25	0		MIR3936HG	0		OLMALINC	0
SLC25A46	0					MESP1	1		FAM43A	1		MEG8	0		SLC22A5	0		SEC31B	0
WDR36	0					CIB1	1		XXYLT1	1		DYNC1H1	0		C5orf56	0		HIF1AN	0
CAMK4	0					NGRN	1		PPP1R2	1		WDR20	0		RAD50	0		SLF2	0
STARD4	0					ZNF774	1		MUC20	1		TECPR2	0		KIF3A	0		MRPL43	0
NREP	0					IQGAP1	1		TCTEX1D2	1		CDC42BPB	0		SEPTIN8	0		FBXW4	0
EPB41L4A	0					CRTC3	1		FBXO45	1		EIF5	0		SOWAHA	0		ARMH3	0
EPB41L4A-AS1	0					FES	1		CEP19	1		BAG5	0		SHROOM1	0		GBF1	0
APC	0					MAN2A2	1		NCBP2	1		KLC1	0		AFF4	0		CUEDC2	0
SRP19	0					HDDC3	1		NCBP2AS2	1		PPP1R13B	0		ZCCHC10	0		ACTR1A	0
REEP5	0					PRC1-AS1	1		FYTTD1	1		ATP5MPL	0		FSTL4	0		SUFU	0
DCP2	0					FAM174B	1		LRCH3	1		INF2	0		C5orf15	0		TRIM8	0
AC079465.1	0					AC091078.1	1		RPL35A	1		AKT1	0		VDAC1	0		ARL3	0
YTHDC2	0					AC110023.1	1		AC079140.6	1		CEP170B	0		TCF7	0		WBP1L	0
KCNN2	0					LINC02207	1		TMEM271	1		NUDT14	0		PPP2CA	0		NT5C2	0
TRIM36	0					LINC01580	1		ATP5ME	1		BRF1	0		CDKL3	0		PCGF6	0
PGGT1B	0					FAM169B	1		AC139887.2	1		MTA1	0		UBE2B	0		PDCD11	0
CCDC112	0					SYNM	1		CPLX1	1		CRIP2	0		CDKN2AIPNL	0		SH3PXD2A	0
FEM1C	0					LRRC28	1		SLBP	1		NIPA1	0		SAR1B	0		SLK	0
TICAM2	0					ALDH1A3	1		LETM1	1		UBE3A	0		SEC24A	0		GSTO1	0
AC010226.1	0					CHSY1	1		NSD2	1		GABRB3	0		CAMLG	0		GSTO2	0
CDO1	0					SELENOS	1		NELFA	1		HERC2	0		DDX46	0		SORCS1	0
ATG12	0					TM2D3	1		C4orf48	1		APBA2	0		C5orf24	0		XPNPEP1	0
AP3S1	0					TARSL2	1		NAT8L	1		TJP1	0		TXNDC15	0		SMC3	0
COMMD10	0					POLR3K	1		FAM193A	1		FAN1	0		PCBD2	0		PDCD4	0
SEMA6A	0					SNRNP25	1		LRPAP1	1		KLF13	0		H2AFY	0		BBIP1	0
SEMA6A-AS1	0					MPG	1		NSG1	1		OTUD7A	0		CXCL14	0		SHOC2	0
LINC02208	0					LUC7L	1		JAKMIP1	1		SCG5	0		SMAD5	0		ZDHHC6	0
DTWD2	0					ARHGDIG	1		MRFAP1	1		KATNBL1	0		KLHL3	0		NHLRC2	0
AC008629.1	0					PDIA2	1		LINC02482	1		SLC12A6	0		HNRNPA0	0		CCDC186	0
DMXL1	0					MRPL28	1		AC093323.1	1		LPCAT4	0		AC106791.1	0		ABLIM1	0
HSD17B4	0					METTL26	1		MRFAP1L1	1		GOLGA8A	0		MYOT	0		FAM160B1	0
PRR16	0					MCRIP2	1		BLOC1S4	1		GOLGA8B	0		NME5	0		TRUB1	0
SRFBP1	0					STUB1	1		TADA2B	1		AQR	0		BRD8	0		HSPA12A	0
SNCAIP	0					JMJD8	1		GRPEL1	1		ZNF770	0		CDC23	0		SHTN1	0
SNX2	0					WDR24	1		WDR1	1		AC021231.1	0		FAM53C	0		PDZD8	0
SNX24	0					ANTKMT	1		CPEB2-DT	1		DPH6	0		KDM3B	0		RAB11FIP2	0
PPIC	0					RPUSD1	1		FAM200B	1		C15orf41	0		REEP2	0		CASC2	0
PRDM6	0					TSR3	1		TAPT1-AS1	1		FAM98B	0		EGR1	0		FAM204A	0
CEP120	0					C16orf91	1		QDPR	1		EIF2AK4	0		ETF1	0		CACUL1	0
LINC01170	0					NME3	1		LGI2	1		PLCB2	0		CTNNA1	0		EIF3A	0
AC116362.1	0					MRPS34	1		ANAPC4	1		RMDN3	0		LRRTM2	0		SFXN4	0
ALDH7A1	0					NUBP2	1		AC105290.1	1		DNAJC17	0		SIL1	0		GRK5	0
PHAX	0					FAHD1	1		SEL1L3	1		CHP1	0		SNHG4	0		TIAL1	0
C5orf63	0					NDUFB10	1		RPL9	1		OIP5-AS1	0		PAIP2	0		MCMBP	0
AC011416.3	0					RPS2	1		UCHL1	1		RTF1	0		DNAJC18	0		SEC23IP	0
AC011416.4	0					GFER	1		TMEM33	1		MAPKBP1	0		UBE2D2	0		ATE1	0
MEGF10	0					NTHL1	1		COMMD8	1		SNAP23	0		CXXC5	0		HTRA1	0
PRRC1	0					PKD1	1		OCIAD1	1		STARD9	0		AC008667.1	0		PSTK	0
CTXN3	0					SNHG19	1		SGCB	1		TMEM62	0		PSD2	0		IKZF5	0
LINC01184	0					TRAF7	1		USP46	1		CCNDBP1	0		NRG2	0		ACADSB	0
SLC12A2	0					MLST8	1		LINC01618	1		TUBGCP4	0		PURA	0		BUB3	0
ISOC1	0					PGP	1		DANCR	1		TP53BP1	0		IGIP	0		CHST15	0
ADAMTS19	0					ECI1	1		LNX1	1		PPIP5K1	0		PFDN1	0		LHPP	0
CHSY3	0					RNPS1	1		KIT	1		CATSPER2	0		HBEGF	0		FAM53B	0
LYRM7	0					ATP6V0C	1		SRP72	1		FRMD5	0		AC008438.1	0		EEF1AKMT2	0
CDC42SE2	0					ELOB	1		UTP3	1		CASC4	0		ANKHD1	0		ABRAXAS2	0
RAPGEF6	0					PAQR4	1		GRSF1	1		CTDSPL2	0		SRA1	0		ZRANB1	0
FNIP1	0					HCFC1R1	1		G3BP2	1		SPG11	0		APBB3	0		CTBP2	0
MEIKIN	0					NAA60	1		NUP54	1		GATM	0		SLC35A4	0		EDRF1	0
ACSL6	0					ADCY9	1		SCARB2	1		BLOC1S6	0		IK	0		UROS	0
PDLIM4	0					TFAP4	1		CCNI	1		MYEF2	0		WDR55	0		BCCIP	0
MIR3936HG	0					PAM16	1		AC124016.2	1		DUT	0		HARS	0		DHX32	0
SLC22A5	0					HMOX2	1		ENOPH1	1		CEP152	0		HARS2	0		ADAM12	0
C5orf56	0					ROGDI	1		MRPS18C	1		EID1	0		ZMAT2	0		MGMT	0
RAD50	0					UBN1	1		CDS1	1		SECISBP2L	0		PCDHB4	0		GLRX3	0
KIF3A	0					PMM2	1		SPARCL1	1		COPS2	0		PCDHB16	0		PPP2R2D	0
SEPTIN8	0					DEXI	1		PKD2	1		GALK2	0		PCDHB14	0		BNIP3	0
SOWAHA	0					CLEC16A	1		PPM1K	1		DTWD1	0		TAF7	0		JAKMIP3	0
SHROOM1	0					SNN	1		PYURF	1		GABPB1	0		PCDHGA1	0		DPYSL4	0
AFF4	0					TXNDC11	1		NAP1L5	1		GABPB1-IT1	0		PCDHGA10	0		STK32C	0
ZCCHC10	0					RSL1D1	1		EIF4E	1		GABPB1-AS1	0		DIAPH1	0		LRRC27	0
FSTL4	0					SNX29	1		H2AFZ	1		USP8	0		HDAC3	0		ADGRA1	0
C5orf15	0					CPPED1	1		CISD2	1		TRPM7	0		RELL2	0		KNDC1	0
VDAC1	0					MIR193BHG	1		AIMP1	1		SPPL2A	0		FCHSD1	0		TUBGCP2	0
TCF7	0					NOMO1	1		RPL34	1		AP4E1	0		PCDH1	0		ECHS1	0
PPP2CA	0					NPIPA1	1		SNHG8	1		DMXL2	0		DELE1	0		SIRT3	0
CDKL3	0					NTAN1	1		C4orf3	1		SCG3	0		RNF14	0		PSMD13	0
CDKN2AIPNL	0					ABCC1	1		TMEM155	1		LYSMD2	0		GNPDA1	0		B4GALNT4	0
JADE2	0					NOMO3	1		PGRMC2	1		TMOD3	0		NDFIP1	0		PTDSS2	0
SAR1B	0					NPIPA9	1		NDUFC1	1		MAPK6	0		FGF1	0		DEAF1	0
SEC24A	0					RPS15A	1		AC097376.3	1		GNB5	0		ARHGAP26	0		TALDO1	0
CAMLG	0					ARL6IP1	1		SETD7	1		MYO5A	0		NR3C1	0		CHID1	0
DDX46	0					GDE1	1		TBC1D9	1		RSL24D1	0		YIPF5	0		AP2A2	0
C5orf24	0					CRYM	1		ZNF330	1		PIGB	0		KCTD16	0		BRSK2	0
TXNDC15	0					NPIPB4	1		AC098588.3	1		RFX7	0		PRELID2	0		MOB2	0
C5orf66	0					EEF2K	1		LSM6	1		ZNF280D	0		PLAC8L1	0		IFITM10	0
H2AFY	0					COG7	1		DCLK2	1		CGNL1	0		LARS	0		CTSD	0
CXCL14	0					GGA2	1		RPS3A	1		MYO1E	0		RBM27	0		OSBPL5	0
SMAD5	0					UBFD1	1		CLCN3	1		FAM81A	0		TCERG1	0		ZNF195	0
SPOCK1	0					NDUFAB1	1		AC097534.1	1		GTF2A2	0		DPYSL3	0		NUP98	0
KLHL3	0					TNRC6A	1		AC107214.1	1		ICE2	0		AC011346.1	0		STIM1	0
HNRNPA0	0					ARHGAP17	1		IRF2	1		RORA	0		FBXO38	0		APBB1	0
PKD2L2	0					LCMT1	1		SLC25A4	1		VPS13C	0		HTR4	0		TPP1	0
FAM13B	0					CLN3	1		CFAP97	1		TLN2	0		SH3TC2	0		DCHS1	0
NME5	0					EIF3C	1		AC112722.1	1		RPS27L	0		ABLIM3	0		SYT9	0
BRD8	0					ATXN2L	1		ANKRD37	1		USP3	0		GRPEL2	0		AC107884.1	0
CDC23	0					TUFM	1		UFSP2	1		CIAO2A	0		PCYOX1L	0		PPFIBP2	0
FAM53C	0					NPIPB11	1		FRG1	1		SNX1	0		CSNK1A1	0		EIF3F	0
KDM3B	0					BOLA2	1		CCDC127	1		TRIP4	0		ARHGEF37	0		TUB	0
REEP2	0					KIF22	1		CLPTM1L	1		OAZ2	0		SLC26A2	0		STK33	0
EGR1	0					CDIPT	1		MRPL36	1		ANKDD1A	0		TIGD6	0		ST5	0
ETF1	0					SEZ6L2	1		NDUFS6	1		SPG21	0		HMGXB3	0		TMEM9B	0
HSPA9	0					TMEM219	1		AC091978.1	1		MTFMT	0		SLC6A7	0		SCUBE2	0
LRRTM2	0					HIRIP3	1		C5orf49	1		UBAP1L	0		ARSI	0		TMEM41B	0
SIL1	0					INO80E	1		MIR4458HG	1		PDCD7	0		TCOF1	0		IPO7	0
MATR3.1	0					DOC2A	1		CCT5	1		CLPX	0		CD74	0		SWAP70	0
PAIP2	0					TLCD3B	1		ROPN1L	1		DPP8	0		NDST1	0		RNF141	0
DNAJC18	0					YPEL3	1		ZNF622	1		HACD3	0		SYNPO	0		CTR9	0
UBE2D2	0					CORO1A	1		PDZD2	1		DENND4A	0		RBM22	0		ZBED5	0
CXXC5	0					CD2BP2	1		MTMR12	1		DIS3L	0		DCTN4	0		PARVA	0
AC008667.1	0					ZNF48	1		SUB1	1		PIAS1	0		ZNF300	0		TEAD1	0
NRG2	0					DCTPP1	1		AMACR	1		CLN6	0		GPX3	0		ARNTL	0
PURA	0					SEPHS2	1		RPL37	1		FEM1B	0		TNIP1	0		BTBD10	0
IGIP	0					ZNF747	1		ZNF131	1		ANP32A	0		ANXA6	0		FAR1	0
CYSTM1	0					ZNF785	1		SMIM15	1		UACA	0		GM2A	0		RRAS2	0
AC011379.1	0					AC093249.2	1		TRIM23	1		MYO9A	0		SLC36A1	0		COPB1	0
AC008438.1	0					ZNF689	1		SGTB	1		PKM	0		SPARC	0		PSMA1	0
ANKHD1	0					PHKG2	1		MRPS36	1		PARP6	0		G3BP1	0		PDE3B	0
SRA1	0					ZNF629	1		CCDC125	1		CELF6	0		LINC01933	0		CYP2R1	0
EIF4EBP3	0					STX4	1		AK6	1		BBS4	0		AC008571.2	0		C11orf58	0
APBB3	0					PRSS53	1		TAF9	1		ADPGK	0		NMUR2	0		PIK3C2A	0
SLC35A4	0					VKORC1	1		BDP1	1		NPTN	0		LINC01470	0		NUCB2	0
IK	0					BCKDK	1		BTF3	1		PML	0		GRIA1	0		SERGEF	0
WDR55	0					VPS35	1		NSA2	1		CSK	0		FAM114A2	0		HPS5	0
HARS	0					AC007614.1	1		SV2C	1		COX5A	0		MFAP3	0		GTF2H1	0
HARS2	0					HEATR3	1		AGGF1	1		SCAMP5	0		GALNT10	0		LDHA	0
ZMAT2	0					BBS2	1		SCAMP1	1		PPCDC	0		SAP30L-AS1	0		TSG101	0
AC005609.5	0					MT3	1		ARSB	1		MAN2C1	0		SAP30L	0		UEVLD	0
PCDHA10	0					HERPUD1	1		DMGDH	1		SIN3A	0		LARP1	0		PTPN5	0
PCDHB4	0					FAM192A	1		CMYA5	1		PTPN9	0		FAXDC2	0		ZDHHC13	0
PCDHB5	0					RSPRY1	1		ZFYVE16	1		UBE2Q2	0		CNOT8	0		NAV2	0
PCDHB16	0					CX3CL1	1		MSH3	1		FBXO22	0		GEMIN5	0		ANO5	0
PCDHB9	0					CIAPIN1	1		RPS23	1		ETFA	0		MRPL22	0		GAS2	0
PCDHB10	0					POLR2C	1		TMEM167A	1		SCAPER	0		SGCD	0		SVIP	0
PCDHB11	0					KATNB1	1		XRCC4	1		RCN2	0		HAVCR2	0		ANO3	0
PCDHB12	0					USB1	1		HAPLN1	1		TSPAN3	0		MED7	0		LGR4	0
PCDHB13	0					AC009107.2	1		COX7C	1		HMG20A	0		CYFIP2	0		LIN7C	0
PCDHB14	0					NDRG4	1		POLR3G	1		IDH3A	0		ADAM19	0		BDNF-AS	0
TAF7	0					SLC38A7	1		KIAA0825	1		WDR61	0		NIPAL4	0		ARL14EP	0
PCDHGA1	0					GOT2	1		GLRX	1		IREB2	0		LSM11	0		DNAJC24	0
PCDHGA5	0					AC106793.1	1		AC009126.1	1		PSMA4	0		CLINT1	0		IMMP1L	0
PCDHGA6	0					LINC02141	1		FAM174A	1		MORF4L1	0		RNF145	0		RCN1	0
PCDHGA8	0					DYNC1LI2	1		NUDT12	1		CTSH	0		UBLCP1	0		EIF3M	0
PCDHGB6	0					CIAO2B	1		AC008462.1	1		RASGRF1	0		ZBED8	0		QSER1	0
PCDHGA10	0					TMEM208	1		EPB41L4A-AS1	1		ARNT2	0		SLU7	0		TCP11L1	0
PCDHGC3	0					SLC9A5	1		REEP5	1		MESD	0		ATP10B	0		CSTF3	0
DIAPH1	0					ZDHHC1	1		AC008629.1	1		EFL1	0		AC113414.1	0		HIPK3	0
HDAC3	0					ATP6V0D1	1		PHAX	1		WHAMM	0		CCNG1	0		KIAA1549L	0
RELL2	0					AC027682.4	1		HINT1	1		BTBD1	0		NUDCD2	0		FBXO3	0
FCHSD1	0					ACD	1		LYRM7	1		SH3GL3	0		MAT2B	0		CAPRIN1	0
PCDH1	0					PARD6A	1		ACSL6	1		WDR73	0		AC109466.1	0		NAT10	0
DELE1	0					NUTF2	1		MIR3936HG	1		ZNF592	0		WWC1	0		ABTB2	0
RNF14	0					PSMB10	1		RAD50	1		NTRK3	0		RARS	0		CAT	0
GNPDA1	0					PLA2G15	1		SEPTIN8	1		MRPS11	0		FBLL1	0		APIP	0
NDFIP1	0					VPS4A	1		UQCRQ	1		ABHD2	0		PANK3	0		PDHX	0
SPRY4	0					NIP7	1		VDAC1	1		POLG	0		SLIT3	0		TRIM44	0
SPRY4-AS1	0					NOB1	1		CDKN2AIPNL	1		AP3S2	0		SPDL1	0		LDLRAD3	0
ARHGAP26	0					WWP2	1		SAR1B	1		IDH2	0		INSYN2B	0		TRAF6	0
NR3C1	0					AARS	1		CAMLG	1		MAN2A2	0		KCNIP1	0		C11orf74	0
YIPF5	0					DDX19B	1		DDX46	1		LINC01578	0		RANBP17	0		API5	0
KCTD16	0					DHX38	1		KLHL3	1		CHD2	0		NPM1	0		HSD17B12	0
AC132803.1	0					PSMD7	1		HNRNPA0	1		TTC23	0		FBXW11	0		ALKBH3	0
PRELID2	0					AC009120.2	1		NME5	1		ADAMTS17	0		STK10	0		EXT2	0
LARS	0					RFWD3	1		ETF1	1		ASB7	0		UBTD2	0		CD82	0
RBM27	0					WDR59	1		HSPA9	1		SNRPA1	0		SH3PXD2B	0		PRDM11	0
TCERG1	0					GABARAPL2	1		PAIP2	1		TM2D3	0		NEURL1B	0		CRY2	0
PPP2R2B	0					KARS	1		UBE2D2	1		SNRNP25	0		DUSP1	0		MAPK8IP1	0
STK32A	0					WWOX	1		PFDN1	1		NPRL3	0		ERGIC1	0		AMBRA1	0
DPYSL3	0					ARLNC1	1		APBB3	1		LUC7L	0		RPL26L1	0		ATG13	0
JAKMIP2	0					CMC2	1		SLC35A4	1		ARHGDIG	0		ATP6V0E1	0		ARHGAP1	0
AC011346.1	0					AC009148.1	1		NDUFA2	1		RAB40C	0		BNIP1	0		CKAP5	0
FBXO38	0					GAN	1		IK	1		METTL26	0		BOD1	0		LRP4	0
ABLIM3	0					HSBP1	1		ZMAT2	1		RHOT2	0		NSG2	0		C11orf49	0
GRPEL2	0					HSDL1	1		PCDHB10	1		STUB1	0		SFXN1	0		ARFGAP2	0
PCYOX1L	0					COTL1	1		PCDHB14	1		METRN	0		HRH2	0		MADD	0
ARHGEF37	0					KIAA0513	1		TAF7	1		ANTKMT	0		THOC3	0		CELF1	0
SLC26A2	0					COX4I1	1		AC005740.5	1		UBE2I	0		FAM153B	0		NDUFS3	0
HMGXB3	0					C16orf95	1		RNF14	1		BAIAP3	0		SIMC1	0		FNBP4	0
SLC6A7	0					ZCCHC14	1		GNPDA1	1		GNPTG	0		KIAA1191	0		NUP160	0
TCOF1	0					SLC7A5	1		NDFIP1	1		CLCN7	0		ARL10	0		SSRP1	0
CD74	0					AC116552.1	1		YIPF5	1		CRAMP1	0		HIGD2A	0		ZDHHC5	0
NDST1	0					RNF166	1		TCERG1	1		MAPK8IP3	0		CLTB	0		TMX2	0
SYNPO	0					CTU2	1		FBXO38	1		NME3	0		FAF2	0		CTNND1	0
RBM22	0					APRT	1		ABLIM3	1		NDUFB10	0		RNF44	0		ZFP91	0
DCTN4	0					TRAPPC2L	1		GRPEL2	1		SNHG9	0		GPRIN1	0		GLYATL2	0
GPX3	0					RPL13	1		ARHGEF37	1		SYNGR3	0		TSPAN17	0		OSBP	0
TNIP1	0					AC010538.1	1		RPS14	1		TSC2	0		UNC5A	0		PATL1	0
ANXA6	0					TUBB3	1		DCTN4	1		PKD1	0		UIMC1	0		PRPF19	0
GM2A	0					DBNDD1	1		SPARC	1		CASKIN1	0		ZNF346	0		TMEM132A	0
SLC36A1	0					LINC02193	1		ATOX1	1		PGP	0		NSD1	0		DDB1	0
SPARC	0					DOC2B	1		GLRA1	1		ECI1	0		RAB24	0		CPSF7	0
ATOX1	0					MRM3	1		LINC01933	1		RNPS1	0		MXD3	0		SDHAF2	0
G3BP1	0					TIMM22	1		AC008571.2	1		ABCA3	0		LMAN2	0		FADS2	0
LINC01933	0					INPP5K	1		GALNT10	1		PDPK1	0		GRK6	0		FADS1	0
AC008571.2	0					PRPF8	1		FAXDC2	1		ERVK13-1	0		PRR7	0		BEST1	0
GRIA1	0					SERPINF1	1		MED7	1		FLYWCH1	0		DBN1	0		ASRGL1	0
FAM114A2	0					METTL16	1		CYFIP2	1		HCFC1R1	0		PDLIM7	0		GANAB	0
MFAP3	0					PAFAH1B1	1		CCNJL	1		ZNF75A	0		DDX41	0		CSKMT	0
GALNT10	0					RAP1GAP2	1		SLU7	1		DNASE1	0		FAM193B	0		UBXN1	0
SAP30L-AS1	0					TRPV1	1		GABRA1	1		ADCY9	0		TMED9	0		HNRNPUL2	0
SAP30L	0					EMC6	1		NUDCD2	1		PAM16	0		B4GALT7	0		TTC9C	0
LARP1	0					P2RX5	1		MAT2B	1		CORO7	0		FAM153A	0		STX5	0
FAXDC2	0					ITGAE	1		SLIT3	1		DNAJA3	0		FAM153CP	0		SLC3A2	0
CNOT8	0					NCBP3	1		NPM1	1		HMOX2	0		RMND5B	0		PLAAT3	0
GEMIN5	0					MYBBP1A	1		SH3PXD2B	1		CDIP1	0		HNRNPAB	0		ATL3	0
MRPL22	0					ARRB2	1		DUSP1	1		MGRN1	0		PHYKPL	0		RTN3	0
SGCD	0					PSMB6	1		RPL26L1	1		ANKS3	0		CLK4	0		MARK2	0
HAVCR2	0					SLC25A11	1		BOD1	1		ROGDI	0		ZNF354A	0		NAA40	0
MED7	0					RNF167	1		NSG2	1		GLYR1	0		ZNF354B	0		AP000721.2	0
LSM11	0					SPAG7	1		SIMC1	1		UBN1	0		ZFP2	0		STIP1	0
CLINT1	0					KIF1C	1		HIGD2A	1		ABAT	0		ZNF454	0		BAD	0
RNF145	0					ZNF594	1		CLTB	1		USP7	0		ZNF354C	0		ESRRA	0
UBLCP1	0					AC087500.1	1		RNF44	1		C16orf72	0		ADAMTS2	0		NRXN2	0
ADRA1B	0					TXNDC17	1		ZNF346	1		GRIN2A	0		RUFY1	0		SF1	0
TTC1	0					ALOX12-AS1	1		PRELID1	1		ATF7IP2	0		AC136604.2	0		PPP2R5B	0
PWWP2A	0					RNASEK	1		LMAN2	1		NUBP1	0		HNRNPH1	0		VPS51	0
CCNJL	0					C17orf49	1		GRK6	1		TVP23A	0		CANX	0		TM7SF2	0
ZBED8	0					PHF23	1		FAM193B	1		CLEC16A	0		MAML1	0		DPF2	0
SLU7	0					GABARAP	1		TMED9	1		SNN	0		MGAT4B	0		SCYL1	0
ATP10B	0					ELP5	1		NHP2	1		AC007216.4	0		SQSTM1	0		LTBP3	0
CCNG1	0					GPS2	1		HNRNPAB	1		MRTFB	0		MRNIP	0		FAM89B	0
NUDCD2	0					NEURL4	1		MAML1	1		BFAR	0		TBC1D9B	0		RELA	0
MAT2B	0					TMEM256	1		SQSTM1	1		NOMO1	0		RASGEF1C	0		KAT5	0
AC109466.1	0					TNFSF12	1		RNF130	1		NPIPA1	0		MAPK9	0		RNASEH2C	0
AC008415.1	0					EIF4A1	1		MAPK9	1		PDXDC1	0		GFPT2	0		SNX32	0
TENM2	0					MPDU1	1		HEIH	1		BMERB1	0		CNOT6	0		C11orf68	0
AC011369.1	0					EFNB3	1		TRIM41	1		ABCC1	0		MGAT1	0		SF3B2	0
AC026689.1	0					NAA38	1		RACK1	1		ARL6IP1	0		HEIH	0		PACS1	0
WWC1	0					TRAPPC1	1		NQO2	1		ITPRIPL2	0		LINC00847	0		RAB1B	0
RARS	0					TMEM107	1		TUBB2A	1		GDE1	0		ZFP62	0		BBS1	0
FBLL1	0					PFAS	1		TUBB2B	1		CCP110	0		AC008443.5	0		CTSF	0
PANK3	0					RANGRF	1		EEF1E1	1		VPS35L	0		TRIM41	0		RBM14	0
SLIT3	0					RPL26	1		TMEM14C	1		GPRC5B	0		RACK1	0		RBM4	0
SPDL1	0					NDEL1	1		TMEM14B	1		THUMPD1	0		AC008443.1	0		C11orf80	0
KCNIP1	0					STX8	1		NOL7	1		CRYM	0		TRIM52	0		PC	0
RANBP17	0					USP43	1		MCUR1	1		NPIPB4	0		TRIM52-AS1	0		ANKRD13D	0
NPM1	0					SCO1	1		CD83	1		UQCRC2	0		DUSP22	0		RAD9A	0
FBXW11	0					ELAC2	1		KDM1B	1		MOSMO	0		EXOC2	0		CHKA	0
STK10	0					COX10-AS1	1		DEK	1		EEF2K	0		GMDS	0		KMT5B	0
UBTD2	0					TVP23C	1		ALDH5A1	1		POLR3E	0		WRNIP1	0		CPT1A	0
SH3PXD2B	0					TRIM16	1		HIST1H4C	1		NPIPB5	0		SERPINB1	0		PPFIA1	0
DUSP1	0					UBB	1		HMGN4	1		USP31	0		SERPINB9	0		CTTN	0
ERGIC1	0					SNHG29	1		ABT1	1		GGA2	0		SERPINB6	0		SHANK2	0
RPL26L1	0					COPS3	1		GABBR1	1		NDUFAB1	0		NQO2	0		DHCR7	0
ATP6V0E1	0					AC020558.1	1		HLA-A	1		DCTN5	0		RIPK1	0		ALG1L9P	0
CREBRF	0					TOM1L2	1		PPP1R11	1		PRKCB	0		BPHL	0		AP002495.1	0
BNIP1	0					ATPAF2	1		RPP21	1		CACNG3	0		TUBB2B	0		RNF121	0
BOD1	0					MIEF2	1		GNL1	1		RBBP6	0		PSMG4	0		NUMA1	0
NSG2	0					EPN2	1		MRPS18B	1		TNRC6A	0		SLC22A23	0		LAMTOR1	0
LINC01411	0					SLC47A1	1		ATAT1	1		LCMT1	0		AL033523.1	0		INPPL1	0
SFXN1	0					ULK2	1		FLOT1	1		GTF3C1	0		FAM50B	0		CLPB	0
HRH2	0					DHRS7B	1		HCG27	1		KIAA0556	0		PRPF4B	0		ARAP1	0
THOC3	0					TMEM11	1		NFKBIL1	1		CLN3	0		ECI2	0		ARHGEF17	0
FAM153B	0					KCNJ12	1		PRRC2A	1		ATXN2L	0		CDYL	0		PLEKHB1	0
SIMC1	0					TNFAIP1	1		BAG6	1		TUFM	0		LYRM4	0		RAB6A	0
KIAA1191	0					POLDIP2	1		C6orf47	1		SH2B1	0		FARS2	0		MRPL48	0
ARL10	0					TMEM199	1		CSNK2B	1		NFATC2IP	0		NRN1	0		PAAF1	0
CLTB	0					SARM1	1		VARS	1		AC009093.2	0		LY86-AS1	0		C2CD3	0
FAF2	0					ALDOC	1		LSM2	1		MAZ	0		SSR1	0		PPME1	0
RNF44	0					SDF2	1		SNHG32	1		PRRT2	0		RIOK1	0		PGM2L1	0
GPRIN1	0					RPL23A	1		NEU1	1		ASPHD1	0		TXNDC5	0		POLD3	0
TSPAN17	0					ERAL1	1		NELFE	1		KCTD13	0		BLOC1S5	0		RNF169	0
UNC5A	0					EFCAB5	1		DXO	1		TMEM219	0		EEF1E1	0		XRRA1	0
UIMC1	0					AC005562.1	1		AGPAT1	1		TAOK2	0		SLC35B3	0		SPCS2	0
ZNF346	0					AC130324.2	1		RNF5	1		INO80E	0		HULC	0		ARRB1	0
NSD1	0					OMG	1		PBX2	1		DOC2A	0		PAK1IP1	0		MAP6	0
RAB24	0					COPRS	1		BRD2	1		PPP4C	0		TMEM14C	0		UVRAG	0
MXD3	0					RHBDL3	1		RXRB	1		MAPK3	0		SYCP2L	0		THAP12	0
PRELID1	0					C17orf75	1		SLC39A7	1		TBC1D10B	0		ELOVL2	0		EMSY	0
LMAN2	0					MYO1D	1		RPS18	1		SRCAP	0		SMIM13	0		CAPN5	0
GRK6	0					ASIC2	1		PFDN6	1		PHKG2	0		AL139807.1	0		PAK1	0
PRR7	0					AC024610.2	1		TAPBP	1		RNF40	0		TMEM170B	0		CLNS1A	0
DBN1	0					ZNF830	1		PHF1	1		BCL7C	0		HIVEP1	0		INTS4	0
PDLIM7	0					RFFL	1		CUTA	1		STX1B	0		PHACTR1	0		ALG8	0
DDX41	0					TAF15	1		HMGA1	1		STX4	0		TBC1D7	0		GAB2	0
FAM193B	0					ZNHIT3	1		SMIM29	1		KAT8	0		GFOD1	0		NARS2	0
TMED9	0					GGNBP2	1		RPS10-NUDT3	1		C16orf58	0		SIRT5	0		TENM4	0
B4GALT7	0					AATF	1		RPS10	1		ZNF720	0		NOL7	0		MIR4300HG	0
FAM153A	0					CISD3	1		SNRPC	1		ZNF267	0		RANBP9	0		FAM181B	0
FAM153CP	0					PSMB3	1		UHRF1BP1	1		C16orf87	0		MCUR1	0		PRCP	0
RMND5B	0					RPL23	1		PPARD	1		DNAJA2	0		CD83	0		RAB30	0
NHP2	0					LINC00672	1		RPL10A	1		ITFG1	0		JARID2	0		RAB30-DT	0
HNRNPAB	0					CACNB1	1		LHFPL5	1		PHKB	0		DTNBP1	0		PCF11	0
PHYKPL	0					RPL19	1		SRSF3	1		N4BP1	0		MYLIP	0		CCDC90B	0
COL23A1	0					FBXL20	1		MTCH1	1		ADCY7	0		CAP2	0		TMEM126B	0
CLK4	0					CDK12	1		CCDC167	1		BRD7	0		FAM8A1	0		CREBZF	0
ZNF354A	0					PPP1R1B	1		SAYSD1	1		GNAO1	0		NUP153	0		SYTL2	0
ZNF354B	0					MIEN1	1		TOMM6	1		AMFR	0		TPMT	0		EED	0
ZFP2	0					GSDMB	1		USP49	1		NUDT21	0		KDM1B	0		HIKESHI	0
ZNF454	0					ORMDL3	1		MRPS10	1		BBS2	0		DEK	0		ME3	0
ZNF354C	0					PSMD3	1		TBCC	1		MT1E	0		ID4	0		AP003059.2	0
RUFY1	0					KRT222	1		BICRAL	1		MT1M	0		E2F3	0		PRSS23	0
AC136604.2	0					KRT10	1		RPL7L1	1		MT1G	0		CASC15	0		FAT3	0
HNRNPH1	0					EIF1	1		C6orf226	1		MT1X	0		NRSN1	0		SLC36A4	0
MAML1	0					P3H4	1		CNPY3	1		FAM192A	0		MRS2	0		CEP295	0
MGAT4B	0					NT5C3B	1		AL035587.1	1		RSPRY1	0		GPLD1	0		C11orf54	0
SQSTM1	0					ACLY	1		PPP2R5D	1		ARL2BP	0		ALDH5A1	0		MED17	0
MRNIP	0					CNP	1		MEA1	1		COQ9	0		KIAA0319	0		MRE11	0
TBC1D9B	0					DNAJC7	1		KLHDC3	1		CSNK2A2	0		TDP2	0		PIWIL4	0
RNF130	0					RAB5C	1		MRPL2	1		GOT2	0		ACOT13	0		AMOTL1	0
MAPK9	0					STAT3	1		PTK7	1		CDH8	0		C6orf62	0		CWC15	0
AC008610.1	0					ATP6V0A1	1		DNPH1	1		CKLF	0		GMNN	0		SRSF8	0
GFPT2	0					TUBG1	1		ZNF318	1		CMTM1	0		RIPOR2	0		ENDOD1	0
CNOT6	0					TUBG2	1		LRRC73	1		CMTM4	0		CARMIL1	0		SESN3	0
MGAT1	0					CNTNAP1	1		YIPF3	1		DYNC1LI2	0		HFE	0		FAM76B	0
HEIH	0					VPS25	1		MAD2L1BP	1		NAE1	0		HIST1H4C	0		CEP57	0
LINC00847	0					COA3	1		MRPS18A	1		CIAO2B	0		HIST1H2BC	0		MTMR2	0
ZFP62	0					PSME3	1		VEGFA	1		ATP6V0D1	0		HIST1H2BE	0		CCDC82	0
AC008443.5	0					RUNDC1	1		MRPL14	1		RIPOR1	0		BTN2A1	0		CNTN5	0
TRIM41	0					RPL27	1		SLC35B2	1		CTCF	0		HMGN4	0		CEP126	0
RACK1	0					RND2	1		ENPP5	1		RANBP10	0		ABT1	0		BIRC2	0
AC008443.1	0					AC060780.1	1		AL021368.2	1		CENPT	0		ZNF322	0		TMEM123	0
TRIM52	0					NBR1	1		COX7A2	1		PSMB10	0		AL513548.1	0		DCUN1D5	0
TRIM52-AS1	0					ARL4D	1		MYO6	1		NFATC3	0		LINC00240	0		DYNC2H1	0
EXOC2	0					DHX8	1		DOP1A	1		SLC7A6	0		ZNF184	0		LINC02552	0
AL357054.2	0					DUSP3	1		RWDD2A	1		PRMT7	0		ZSCAN16-AS1	0		MSANTD4	0
GMDS	0					TMEM101	1		RIPPLY2	1		ZFP90	0		ZKSCAN8	0		KBTBD3	0
LINC01600	0					TMUB2	1		SNHG5	1		VPS4A	0		ZSCAN9	0		AASDHPPT	0
WRNIP1	0					GPATCH8	1		SMIM8	1		TERF2	0		ZKSCAN4	0		CWF19L2	0
SERPINB9	0					CCDC43	1		LYRM2	1		CYB5B	0		ZSCAN26	0		ALKBH8	0
SERPINB6	0					NMT1	1		NDUFAF4	1		NFAT5	0		PGBD1	0		ELMOD1	0
NQO2	0					MAP3K14	1		KLHL32	1		WWP2	0		ZSCAN31	0		CUL5	0
BPHL	0					KANSL1	1		CD24	1		PDPR	0		ZKSCAN3	0		ACAT1	0
AL031963.1	0					NSF	1		AFG1L	1		EXOSC6	0		ZSCAN12	0		NPAT	0
TUBB2A	0					RPRML	1		ARMC2	1		DDX19B	0		ZSCAN23	0		ATM	0
TUBB2B	0					AC005670.3	1		CD164	1		DDX19A	0		TRIM27	0		C11orf65	0
SLC22A23	0					PNPO	1		GTF3C6	1		ST3GAL2	0		GABBR1	0		DDX10	0
AL033523.1	0					NFE2L1	1		SLC16A10	1		COG4	0		HLA-A	0		ZC3H12C	0
FAM50B	0					SNX11	1		MARCKS	1		VAC14	0		ZNRD1	0		FDX1	0
PRPF4B	0					ATP5MC1	1		RWDD1	1		CMTR2	0		PPP1R11	0		SIK2	0
ECI2	0					ZNF652	1		CEP85L	1		PHLPP2	0		TRIM26	0		PPP2R1B	0
LYRM4	0					PHB	1		FAM184A	1		AP1G1	0		HCG17	0		ALG9	0
NRN1	0					FAM117A	1		TBC1D32	1		IST1	0		TRIM39	0		DIXDC1	0
LY86-AS1	0					ITGA3	1		SERINC1	1		ZNF821	0		RPP21	0		DLAT	0
RREB1	0					SAMD14	1		PKIB	1		LINC01572	0		HLA-E	0		SDHD	0
RIOK1	0					MRPL27	1		HDDC2	1		PSMD7	0		GNL1	0		USP28	0
SNRNP48	0					LRRC59	1		NCOA7	1		AC009120.2	0		PRR3	0		REXO2	0
TXNDC5	0					NME1	1		HINT3	1		GLG1	0		ABCF1	0		PAFAH1B2	0
BLOC1S5	0					NME2	1		TRMT11	1		RFWD3	0		PPP1R10	0		SIDT2	0
EEF1E1	0					COX11	1		ENPP1	1		WDR59	0		MRPS18B	0		PCSK7	0
SLC35B3	0					MSI2	1		CCN2	1		CFDP1	0		ATAT1	0		RNF214	0
HULC	0					MRPS23	1		RPS12	1		TMEM170A	0		C6orf136	0		CEP164	0
PAK1IP1	0					CUEDC1	1		REPS1	1		GABARAPL2	0		DHX16	0		FXYD6	0
TMEM14C	0					DYNLL2	1		ABRACL	1		KARS	0		MDC1	0		UBE4A	0
SYCP2L	0					SUPT4H1	1		HECA	1		MON1B	0		TUBB	0		KMT2A	0
ELOVL2	0					SEPTIN4	1		AIG1	1		CMC2	0		FLOT1	0		TMEM25	0
SMIM13	0					GDPD1	1		SF3B5	1		GCSH	0		DDR1	0		ARCN1	0
AL139807.1	0					AC025048.2	1		KATNA1	1		GAN	0		GTF2H4	0		PHLDB1	0
NEDD9	0					CYB561	1		LATS1	1		CDH13	0		VARS2	0		DDX6	0
TMEM170B	0					TACO1	1		PCMT1	1		HSBP1	0		CCHCR1	0		CBL	0
PHACTR1	0					MAP3K3	1		ESR1	1		MBTPS1	0		HLA-C	0		USP2	0
TBC1D7	0					CCDC47	1		MTRF1L	1		KLHL36	0		HLA-B	0		TLCD5	0
GFOD1	0					FTSJ3	1		TFB1M	1		ZDHHC7	0		DDX39B	0		TBCEL	0
SIRT5	0					PSMC5	1		GTF2H5	1		FBXO31	0		NFKBIL1	0		SC5D	0
NOL7	0					ERN1	1		SYTL3	1		MAP1LC3B	0		PRRC2A	0		GRAMD1B	0
MCUR1	0					SMURF2	1		RSPH3	1		ZCCHC14	0		BAG6	0		TBRG1	0
CD83	0					BPTF	1		SOD2	1		JPH3	0		C6orf47	0		MSANTD2	0
JARID2	0					C17orf58	1		TCP1	1		KLHDC4	0		GPANK1	0		HEPACAM	0
MYLIP	0					PRKAR1A	1		MRPL18	1		BANP	0		CSNK2B	0		PKNOX2	0
GMPR	0					ABCA10	1		AL139393.1	1		CYBA	0		LY6G5B	0		EI24	0
CAP2	0					SOX9-AS1	1		AGPAT4	1		MVD	0		ABHD16A	0		STT3A	0
FAM8A1	0					LINC00511	1		PRKN	1		PIEZO1	0		DDAH2	0		DDX25	0
NUP153	0					RPL38	1		MPC1	1		ACSF3	0		VARS	0		CDON	0
KIF13A	0					CDR2L	1		RPS6KA2	1		SPG7	0		LSM2	0		FAM118B	0
TPMT	0					MRPL58	1		FGFR1OP	1		CHMP1A	0		SNHG32	0		KIRREL3	0
KDM1B	0					ATP5PD	1		C6orf120	1		CDK10	0		NEU1	0		ETS1	0
DEK	0					JPT1	1		FAM120B	1		ZNF276	0		EHMT2	0		NFRKB	0
RNF144B	0					SUMO2	1		PDCD2	1		TCF25	0		NELFE	0		PRDM10	0
AL357052.1	0					GGA3	1		PRKAR1B	1		TUBB3	0		SKIV2L	0		APLP2	0
ID4	0					MRPS7	1		DNAAF5	1		DEF8	0		DXO	0		ZBTB44	0
E2F3	0					H3F3B	1		ADAP1	1		GLOD4	0		STK19	0		SNX19	0
CASC15	0					UNK	1		COX19	1		YWHAE	0		ATF6B	0		JAM3	0
NRSN1	0					WBP2	1		ZFAND2A	1		CRK	0		PRRT1	0		NCAPD3	0
DCDC2	0					MRPL38	1		MICALL2	1		SCARF1	0		PPT2	0		VPS26B	0
MRS2	0					SRP68	1		PSMG3	1		PRPF8	0		EGFL8	0		THYN1	0
GPLD1	0					MXRA7	1		MAD1L1	1		WDR81	0		RNF5	0		ACAD8	0
ALDH5A1	0					SRSF2	1		MRM2	1		RPA1	0		PBX2	0		B3GAT1	0
TDP2	0					MFSD11	1		GNA12	1		SMG6	0		TSBP1-AS1	0		KDM5A	0
ACOT13	0					CYTH1	1		MMD2	1		SGSM2	0		TSBP1	0		RAD52	0
GMNN	0					USP36	1		WIPI2	1		PAFAH1B1	0		HLA-DRA	0		DCP1B	0
HFE	0					TIMP2	1		FSCN1	1		ITGAE	0		TAP2	0		CACNA1C	0
HIST1H2AC	0					RPTOR	1		KDELR2	1		NCBP3	0		PSMB9	0		FKBP4	0
BTN3A1	0					BAIAP2-DT	1		ZNF853	1		CAMKK1	0		TAP1	0		ITFG2	0
BTN2A1	0					NDUFAF8	1		ZNF12	1		ZZEF1	0		HLA-DMA	0		TULP3	0
HCG11	0					ACTG1	1		NDUFA4	1		CYB5D2	0		BRD2	0		TSPAN9	0
HMGN4	0					OXLD1	1		TSPAN13	1		UBE2G1	0		COL11A2	0		PARP11	0
ABT1	0					CCDC137	1		TWISTNB	1		ARRB2	0		RXRB	0		CCND2-AS1	0
ZNF322	0					MRPL12	1		TOMM7	1		CXCL16	0		SLC39A7	0		TIGAR	0
LINC00240	0					MCRIP1	1		CYCS	1		SLC25A11	0		RING1	0		C12orf4	0
ZNF391	0					P4HB	1		SCRN1	1		RNF167	0		HCG25	0		NDUFA9	0
ZNF184	0					ARHGDIA	1		AC007285.1	1		CAMTA2	0		VPS52	0		GALNT8	0
AL021918.5	0					ANAPC11	1		GARS-DT	1		ZNF594	0		B3GALT4	0		AC005906.2	0
ZSCAN16-AS1	0					CENPX	1		LSM5	1		AC087500.1	0		WDR46	0		KCNA1	0
ZKSCAN8	0					RAC3	1		KBTBD2	1		SCIMP	0		PFDN6	0		ANO2	0
ZSCAN9	0					DCXR	1		FKBP9	1		NUP88	0		RGL2	0		CD9	0
ZKSCAN4	0					GPS1	1		SEPTIN7	1		RPAIN	0		TAPBP	0		CD27-AS1	0
ZSCAN26	0					FASN	1		EEPD1	1		C1QBP	0		DAXX	0		CHD4	0
PGBD1	0					FN3KRP	1		CDK13	1		KIAA0753	0		PHF1	0		ING4	0
ZSCAN31	0					TBCD	1		SUGCT	1		XAF1	0		SYNGAP1	0		PIANP	0
ZKSCAN3	0					ADCYAP1	1		PSMA2	1		ALOX12-AS1	0		SYNGAP1-AS1	0		COPS7A	0
ZSCAN12	0					AP005230.1	1		MRPS24	1		DLG4	0		BAK1	0		GPR162	0
ZSCAN23	0					MYL12B	1		URGCP	1		ACADVL	0		UQCC2	0		USP5	0
TRIM27	0					AP005671.1	1		POLD2	1		CTDNEP1	0		LEMD2	0		ATN1	0
GABBR1	0					L3MBTL4	1		YKT6	1		EIF5A	0		HMGA1	0		PHB2	0
MOG	0					TWSG1	1		TMED4	1		GPS2	0		SMIM29	0		EMG1	0
HLA-F	0					NAPG	1		PURB	1		ZBTB4	0		AL354740.1	0		LPCAT3	0
HLA-F-AS1	0					AFG3L2	1		SNHG15	1		POLR2A	0		NUDT3	0		C1S	0
HLA-A	0					SEH1L	1		NACAD	1		TNFSF12	0		RPS10-NUDT3	0		PEX5	0
ZNRD1	0					RNMT	1		PKD1L1	1		CD68	0		PACSIN1	0		SLC2A3	0
PPP1R11	0					AP006261.1	1		SEC61G	1		FXR2	0		ILRUN	0		NECAP1	0
TRIM26	0					ANKRD30B	1		ZNF713	1		SAT2	0		AL451165.2	0		AC092745.5	0
HCG18	0					AP005901.5	1		MRPS17	1		ATP1B2	0		SNRPC	0		LINC00937	0
TRIM39	0					GREB1L	1		CCT6A	1		NAA38	0		UHRF1BP1	0		RIMKLB	0
RPP21	0					ESCO1	1		CHCHD2	1		CHD3	0		TAF11	0		PHC1	0
GNL1	0					SNRPD1	1		TMEM248	1		TRAPPC1	0		ANKS1A	0		M6PR	0
PRR3	0					CABLES1	1		TYW1B	1		MYH10	0		ZNF76	0		KLRG1	0
ABCF1	0					LAMA3	1		BCL7B	1		PIK3R6	0		PPARD	0		AC092821.3	0
PPP1R10	0					TTC39C	1		MLXIPL	1		STX8	0		LHFPL5	0		CLEC2D	0
MRPS18B	0					AQP4-AS1	1		VPS37D	1		GAS7	0		SRPK1	0		AC022075.1	0
ATAT1	0					ZSCAN30	1		DNAJC30	1		SCO1	0		MAPK14	0		KLRK1	0
C6orf136	0					C18orf21	1		BUD23	1		MAP2K4	0		MAPK13	0		KLRC3	0
DHX16	0					FHOD3	1		LIMK1	1		ARHGAP44	0		Z84485.1	0		KLRC2	0
MDC1	0					AC009899.1	1		EIF4H	1		CDRT4	0		BRPF3	0		PRH1	0
TUBB	0					ATP5F1A	1		TMEM120A	1		TVP23C	0		KCTD20	0		LRP6	0
DDR1	0					KATNAL2	1		STYXL1	1		ZSWIM7	0		SRSF3	0		BORCS5	0
GTF2H4	0					IER3IP1	1		MDH2	1		TTC19	0		CPNE5	0		DUSP16	0
VARS2	0					C18orf32	1		APTR	1		NCOR1	0		PPIL1	0		CREBL2	0
CCHCR1	0					RPL17	1		TMEM60	1		PIGL	0		C6orf89	0		CDKN1B	0
HCG27	0					ME2	1		AC005009.2	1		CCDC144A	0		PI16	0		FAM234B	0
HLA-C	0					LINC01630	1		DYNC1I1	1		MPRIP	0		MTCH1	0		WBP11	0
HLA-B	0					NARS	1		TAC1	1		FLCN	0		TBC1D22B	0		STRAP	0
MICA	0					ZNF532	1		TRRAP	1		COPS3	0		RNF8	0		DERA	0
HCP5	0					SEC11C	1		ARPC1A	1		RASD1	0		CMTR1	0		PLEKHA5	0
DDX39B	0					CNDP2	1		PDAP1	1		ATPAF2	0		CCDC167	0		PDE3A	0
NFKBIL1	0					ATP9B	1		BUD31	1		ALKBH5	0		BTBD9	0		PYROXD1	0
PRRC2A	0					SLC66A2	1		ATP5MF	1		FLII	0		GLO1	0		GOLT1B	0
BAG6	0					PARD6G	1		TRIM4	1		FAM106A	0		SAYSD1	0		CMAS	0
C6orf47	0					TPGS1	1		COPS6	1		PRPSAP2	0		DAAM2	0		BCAT1	0
GPANK1	0					RNF126	1		TAF6	1		EPN2	0		MOCS1	0		ETFRF1	0
CSNK2B	0					PTBP1	1		AC073842.1	1		ALDH3A2	0		LRFN2	0		KRAS	0
LY6G5B	0					WDR18	1		LAMTOR4	1		AKAP10	0		OARD1	0		RASSF8	0
ABHD16A	0					ABCA7	1		CASTOR3	1		USP22	0		APOBEC2	0		BHLHE41	0
DDAH2	0					POLR2E	1		PILRA	1		DHRS7B	0		NFYA	0		SSPN	0
MSH5	0					GPX4	1		MEPCE	1		WSB1	0		FOXP4	0		FGFR1OP2	0
VARS	0					ATP5F1D	1		GNB2	1		LGALS9	0		TFEB	0		TM7SF3	0
LSM2	0					MIDN	1		GIGYF1	1		NLK	0		FRS3	0		MED21	0
SNHG32	0					FAM174C	1		POP7	1		SARM1	0		USP49	0		STK38L	0
NEU1	0					NDUFS7	1		ACHE	1		SUPT6H	0		MED20	0		PPFIBP1	0
EHMT2	0					GAMT	1		AP1S1	1		FAM222B	0		CCND3	0		MRPS35	0
NELFE	0					DAZAP1	1		ZNHIT1	1		PHF12	0		TAF8	0		KLHL42	0
SKIV2L	0					RPS15	1		FIS1	1		TAOK1	0		GUCA1B	0		FAR2	0
DXO	0					APC2	1		IFT22	1		TP53I13	0		MRPS10	0		AC009318.1	0
STK19	0					UQCR11	1		LRWD1	1		GIT1	0		TRERF1	0		ERGIC2	0
TNXB	0					KLF16	1		POLR2J	1		NSRP1	0		UBR2	0		TMTC1	0
ATF6B	0					AP3D1	1		LRRC17	1		BLMH	0		TBCC	0		CAPRIN2	0
PRRT1	0					DOT1L	1		PSMC2	1		CPD	0		BICRAL	0		TSPAN11	0
PPT2	0					PLEKHJ1	1		AC005070.3	1		GOSR1	0		RPL7L1	0		DENND5B	0
EGFL8	0					OAZ1	1		PUS7	1		ATAD5	0		C6orf226	0		AMN1	0
AGPAT1	0					LSM7	1		GPR22	1		TEFM	0		CNPY3	0		RESF1	0
RNF5	0					TIMM13	1		SLC26A4-AS1	1		NF1	0		AL035587.1	0		BICD1	0
PBX2	0					GADD45B	1		DLD	1		EVI2A	0		PEX6	0		FGD4	0
TSBP1-AS1	0					DIRAS1	1		THAP5	1		RAB11FIP4	0		PPP2R5D	0		YARS2	0
HLA-DRA	0					SLC39A3	1		DNAJB9	1		COPRS	0		MEA1	0		CPNE8	0
TAP2	0					DOHH	1		CAPZA2	1		SUZ12	0		KLHDC3	0		KIF21A	0
PSMB9	0					MFSD12	1		ANKRD7	1		RHOT1	0		RRP36	0		GXYLT1	0
TAP1	0					APBA3	1		ING3	1		ZNF207	0		CUL7	0		ZCRB1	0
HLA-DMA	0					MRPL54	1		WNT16	1		PSMD11	0		KLC4	0		PUS7L	0
BRD2	0					ATCAY	1		FAM3C	1		CDK5R1	0		MRPL2	0		TWF1	0
RXRB	0					DAPK3	1		NDUFA5	1		MYO1D	0		SRF	0		NELL2	0
SLC39A7	0					EEF2	1		ARF5	1		ASIC2	0		CUL9	0		ANO6	0
RING1	0					SIRT6	1		SND1	1		RAD51D	0		DNPH1	0		SCAF11	0
VPS52	0					MPND	1		LRRC4	1		SLFN11	0		TTBK1	0		SLC38A2	0
WDR46	0					UBXN6	1		FAM71F2	1		TAF15	0		ZNF318	0		AC008014.1	0
RGL2	0					HDGFL2	1		CALU	1		MYO19	0		ABCC10	0		PCED1B	0
TAPBP	0					MYDGF	1		ATP6V1F	1		GGNBP2	0		TJAP1	0		RPAP3	0
DAXX	0					TICAM1	1		NRF1	1		TADA2A	0		LRRC73	0		SLC48A1	0
PHF1	0					RPL36	1		SLC35B4	1		SYNRG	0		POLR1C	0		HDAC7	0
CUTA	0					MICOS13	1		AKR1B1	1		DDX52	0		YIPF3	0		SENP1	0
SYNGAP1	0					HSD11B1L	1		BPGM	1		SOCS7	0		XPO5	0		PFKM	0
BAK1	0					NDUFA11	1		NUP205	1		SRCIN1	0		POLH	0		ASB8	0
UQCC2	0					MLLT1	1		CREB3L2	1		PSMB3	0		GTPBP2	0		AC090115.1	0
LEMD2	0					CLPP	1		KIAA1549	1		PIP4K2B	0		MAD2L1BP	0		KANSL2	0
HMGA1	0					ALKBH7	1		UBN2	1		MED1	0		MRPS18A	0		CCNT1	0
NUDT3	0					GTF2F1	1		FMC1	1		CDK12	0		VEGFA	0		ADCY6	0
RPS10-NUDT3	0					GPR108	1		MKRN1	1		PPP1R1B	0		AL109615.4	0		PRKAG1	0
ILRUN	0					MCOLN1	1		DENND2A	1		STARD3	0		MRPL14	0		KMT2D	0
SNRPC	0					XAB2	1		ADCK2	1		PSMD3	0		TMEM63B	0		LMBR1L	0
UHRF1BP1	0					PET100	1		NDUFB2	1		MED24	0		SLC29A1	0		SPATS2	0
TAF11	0					TRAPPC5	1		MRPS33	1		THRA	0		SLC35B2	0		PRPF40B	0
ANKS1A	0					TGFBR3L	1		EPHB6	1		MSL1	0		TMEM151B	0		TMBIM6	0
ZNF76	0					SNAPC2	1		FAM131B	1		CASC3	0		AARS2	0		NCKAP5L	0
PPARD	0					CTXN1	1		ZYX	1		WIPF2	0		CDC5L	0		SMARCD1	0
FKBP5	0					CERS4	1		PDIA4	1		SMARCE1	0		SUPT3H	0		CERS5	0
SRPK1	0					CD320	1		SSPO	1		ACLY	0		RUNX2	0		LARP4	0
MAPK14	0					NDUFA7	1		ATP6V0E2	1		CNP	0		AL035701.1	0		ATF1	0
Z84485.1	0					RPS28	1		REPIN1	1		KAT2A	0		ENPP5	0		SLC11A2	0
BRPF3	0					ZNF414	1		CDK5	1		STAT5A	0		RCAN2	0		LETMD1	0
KCTD20	0					ADAMTS10	1		ABCF2	1		ATP6V0A1	0		AL035670.1	0		CSRNP2	0
STK38	0					ZNF559	1		RHEB	1		MLX	0		CYP39A1	0		TFCP2	0
SRSF3	0					ZNF177	1		PRKAG2-AS1	1		RETREG3	0		SLC25A27	0		POU6F1	0
CPNE5	0					ZNF426	1		HTR5A	1		TUBG2	0		TNFRSF21	0		DAZAP2	0
PPIL1	0					ZNF846	1		RBM33	1		CNTNAP1	0		CD2AP	0		SLC4A8	0
C6orf89	0					UBL5	1		SHH	1		BECN1	0		PTCHD4	0		SCN8A	0
PI16	0					PIN1	1		NCAPG2	1		TMEM106A	0		MMUT	0		ACVR1B	0
MTCH1	0					EIF3G	1		KBTBD11	1		DHX8	0		CENPQ	0		EIF4B	0
TBC1D22B	0					MRPL4	1		MCPH1-AS1	1		DUSP3	0		MCM3	0		TNS2	0
RNF8	0					FDX2	1		AC104964.1	1		LSM12	0		PAQR8	0		CSAD	0
CMTR1	0					CDC37	1		MTMR9	1		TMUB2	0		EFHC1	0		PCBP2	0
CCDC167	0					ATG4D	1		NEIL2	1		ATXN7L3	0		TRAM2	0		ATF7	0
MDGA1	0					CDKN2D	1		CTSB	1		UBTF	0		TMEM14A	0		CALCOCO1	0
BTBD9	0					ILF3	1		CNOT7	1		SLC25A39	0		ICK	0		CBX5	0
GLO1	0					YIPF2	1		ATP6V1B2	1		GRN	0		FBXO9	0		HNRNPA1	0
SAYSD1	0					TMEM205	1		FGF17	1		GPATCH8	0		ELOVL5	0		COPZ1	0
KIF6	0					ECSIT	1		DMTN	1		ADAM11	0		GCLC	0		GDF11	0
DAAM2	0					ELOF1	1		HR	1		DCAKD	0		MLIP	0		SARNP	0
MOCS1	0					ZNF440	1		LGI3	1		HEXIM1	0		HMGCLL1	0		DGKA	0
LRFN2	0					ZNF439	1		PPP3CC	1		AC008105.3	0		AL512422.1	0		RAB5B	0
OARD1	0					ZNF69	1		PDLIM2	1		ARHGAP27	0		BEND6	0		IKZF4	0
APOBEC2	0					ZNF709	1		CCAR2	1		PLEKHM1	0		KIAA1586	0		ERBB3	0
NFYA	0					ZNF564	1		BIN3	1		MAPT	0		ZNF451	0		PA2G4	0
FOXP4	0					WDR83OS	1		CHMP7	1		KANSL1	0		RAB23	0		SMARCC2	0
TFEB	0					DHPS	1		R3HCC1	1		ARL17B	0		PRIM2	0		RNF41	0
FRS3	0					TRIR	1		ENTPD4	1		LRRC37A2	0		AL021368.2	0		ANKRD52	0
TOMM6	0					GET3	1		NEFM	1		ARL17A	0		AL445250.1	0		CS	0
USP49	0					JUNB	1		NEFL	1		NSF	0		KHDRBS2-OT	0		PAN2	0
MED20	0					FARSA	1		PNMA2	1		GOSR2	0		KHDRBS2	0		STAT2	0
CCND3	0					CALR	1		STMN4	1		EFCAB13	0		EYS	0		RBMS2	0
TAF8	0					RAD23A	1		CLU	1		NPEPPS	0		AL391807.1	0		BAZ2A	0
GUCA1B	0					GADD45GIP1	1		FBXO16	1		AC025682.1	0		ADGRB3	0		PTGES3	0
MRPS10	0					STX10	1		INTS9	1		CDK5RAP3	0		LMBRD1	0		R3HDM2	0
TRERF1	0					IER2	1		KIF13B	1		NFE2L1	0		FAM135A	0		MARS	0
UBR2	0					C19orf53	1		SARAF	1		CBX1	0		SDHAF4	0		DCTN2	0
TBCC	0					RFX1	1		AC026979.2	1		CALCOCO2	0		SMAP1	0		PIP4K2C	0
BICRAL	0					MISP3	1		DCTN6	1		ATP5MC1	0		B3GAT2	0		DTX3	0
RPL7L1	0					PRKACA	1		GTF2E2	1		UBE2Z	0		OGFRL1	0		OS9	0
C6orf226	0					DDX39A	1		PPP2CB	1		SNF8	0		RIMS1	0		TSPAN31	0
CNPY3	0					TECR	1		FUT10	1		SPOP	0		KHDC1	0		2022-03-09	0
AL035587.1	0					NDUFB7	1		DUSP26	1		KAT7	0		AC019205.1	0		CTDSP2	0
PEX6	0					SLC1A6	1		AF279873.3	1		PPP1R9B	0		MTO1	0		SLC16A7	0
PPP2R5D	0					ILVBL	1		PLPBP	1		ANKRD40	0		SLC17A5	0		AC048341.1	0
MEA1	0					AKAP8L	1		RAB11FIP1	1		SPAG9	0		COL12A1	0		PPM1H	0
KLHDC3	0					TPM4	1		STAR	1		COX11	0		AL080250.1	0		RXYLT1	0
RRP36	0					RAB8A	1		LSM1	1		STXBP4	0		FILIP1	0		XPOT	0
CUL7	0					FAM32A	1		DDHD2	1		HLF	0		MYO6	0		TBK1	0
KLC4	0					SLC35E1	1		TM2D2	1		MMD	0		IRAK1BP1	0		GNS	0
MRPL2	0					AC024075.2	1		TCIM	1		C17orf67	0		HMGN3	0		MSRB3	0
PTK7	0					MYO9B	1		AC010857.1	1		DGKE	0		AL391840.1	0		TMBIM4	0
SRF	0					USE1	1		SFRP1	1		SCPEP1	0		LCA5	0		GRIP1	0
CUL9	0					OCEL1	1		AP3M2	1		VEZF1	0		AL391840.3	0		CAND1	0
DNPH1	0					NR2F6	1		IKBKB	1		SRSF1	0		SH3BGRL2	0		RAP1B	0
TTBK1	0					BABAM1	1		SLC20A2	1		DYNLL2	0		ELOVL4	0		NUP107	0
ZNF318	0					MRPL34	1		POMK	1		TSPOAP1	0		IBTK	0		SLC35E3	0
ABCC10	0					DDA1	1		AC120036.4	1		AC004687.1	0		TPBG	0		MDM2	0
TJAP1	0					PGLS	1		SPIDR	1		SEPTIN4	0		UBE3D	0		FRS2	0
LRRC73	0					FCHO1	1		UBE2V2	1		RAD51C	0		DOP1A	0		CCT2	0
POLR1C	0					RPL18A	1		PXDNL	1		TRIM37	0		PGM3	0		AC025263.1	0
YIPF3	0					CCDC124	1		MRPL15	1		SKA2	0		RWDD2A	0		MYRFL	0
XPO5	0					RAB3A	1		TGS1	1		RPS6KB1	0		ME1	0		AC025159.1	0
POLH	0					LSM4	1		RPS20	1		RNFT1	0		SNAP91	0		ZFC3H1	0
GTPBP2	0					KXD1	1		CHCHD7	1		HEATR6	0		RIPPLY2	0		THAP2	0
MRPS18A	0					UBA52	1		IMPAD1	1		APPBP2	0		MRAP2	0		TMEM19	0
VEGFA	0					TMEM59L	1		NKAIN3-IT1	1		PPM1D	0		CEP162	0		RAB21	0
AL109615.4	0					CERS1	1		MTFR1	1		INTS2	0		SNX14	0		TBC1D15	0
MRPL14	0					DDX49	1		VXN	1		MED13	0		SYNCRIP	0		TRHDE	0
TMEM63B	0					ARMC6	1		SGK3	1		TLK2	0		SNHG5	0		ATXN7L3B	0
SLC29A1	0					SLC25A42	1		SNHG6	1		DCAF7	0		HTR1E	0		GLIPR1L2	0
SLC35B2	0					BORCS8	1		PPP1R42	1		STRADA	0		SMIM8	0		KRR1	0
TMEM151B	0					HAPLN4	1		AC022893.2	1		LIMD2	0		SLC35A1	0		AC078923.1	0
AARS2	0					NDUFA13	1		TERF1	1		DDX42	0		RARS2	0		PHLDA1	0
CDC5L	0					YJEFN3	1		AC022893.1	1		PSMC5	0		ORC3	0		NAP1L1	0
SUPT3H	0					ZNF253	1		RPL7	1		ERN1	0		AKIRIN2	0		ZDHHC17	0
CLIC5	0					AC011447.3	1		ELOC	1		SNHG25	0		CNR1	0		PAWR	0
AL035701.1	0					ZNF66	1		TMEM70	1		TEX2	0		RNGTT	0		OTOGL	0
ENPP4	0					ZNF431	1		STMN2	1		MILR1	0		PNRC1	0		LIN7A	0
ENPP5	0					ZNF708	1		FABP5	1		POLG2	0		SRSF12	0		TMTC2	0
RCAN2	0					AC092329.4	1		RBIS	1		DDX5	0		PM20D2	0		MGAT4C	0
CYP39A1	0					ZNF91	1		OSGIN2	1		CEP95	0		UBE2J1	0		CEP290	0
SLC25A27	0					AC092279.1	1		CALB1	1		CEP112	0		ANKRD6	0		TMTC3	0
TDRD6	0					UQCRFS1	1		OTUD6B-AS1	1		HELZ	0		LYRM2	0		DUSP6	0
TNFRSF21	0					AC011474.1	1		PDP1	1		PSMD12	0		MDN1	0		AC010201.3	0
CD2AP	0					POP4	1		UQCRB	1		PITPNC1	0		CASP8AP2	0		POC1B	0
PTCHD4	0					ANKRD27	1		TSPYL5	1		ARSG	0		BACH2	0		AC009522.1	0
MMUT	0					CEP89	1		LAPTM4B	1		PRKAR1A	0		MAP3K7	0		BTG1	0
CENPQ	0					SCGB2B2	1		RPL30	1		ABCA5	0		EPHA7	0		EEA1	0
MCM3	0					SCN1B	1		NIPAL2	1		TTYH2	0		AL591519.1	0		NUDT4	0
EFHC1	0					FXYD1	1		COX6C	1		NAT9	0		MANEA	0		UBE2N	0
TRAM2	0					FXYD7	1		POLR2K	1		KCTD2	0		AL034348.1	0		MRPL42	0
TRAM2-AS1	0					TMEM147	1		RRM2B	1		JPT1	0		FUT9	0		PLXNC1	0
TMEM14A	0					HAUS5	1		AZIN1	1		SUMO2	0		UFL1-AS1	0		CEP83	0
GSTA4	0					COX6B1	1		ATP6V1C1	1		NUP85	0		UFL1	0		NR2C1	0
ICK	0					LRFN3	1		AC027031.2	1		GGA3	0		GPR63	0		VEZT	0
FBXO9	0					SDHAF1	1		ENY2	1		TMEM94	0		NDUFAF4	0		NTN4	0
ELOVL5	0					POLR2I	1		MAL2	1		MYO15B	0		KLHL32	0		SNRPF	0
AL590652.1	0					CAPNS1	1		CCN3	1		SAP30BP	0		MMS22L	0		LTA4H	0
LRRC1	0					COX7A1	1		TAF2	1		UNK	0		POU3F2	0		CDK17	0
MLIP	0					ZNF566	1		DEPTOR	1		WBP2	0		FBXL4	0		TMPO	0
HMGCLL1	0					ZNF382	1		ZHX1	1		MRPL38	0		FAXC	0		APAF1	0
COL21A1	0					ZNF790-AS1	1		RNF139-AS1	1		ACOX1	0		COQ3	0		UHRF1BP1L	0
BEND6	0					ZNF345	1		NDUFB9	1		SRP68	0		AL513550.1	0		ACTR6	0
KIAA1586	0					ZNF420	1		NSMCE2	1		EXOC7	0		USP45	0		SCYL2	0
ZNF451	0					ZNF875	1		LRRC6	1		RNF157	0		TSTD3	0		UTP20	0
BAG2	0					ZNF569	1		PHF20L1	1		UBALD2	0		CCNC	0		ARL1	0
RAB23	0					ZNF573	1		PEG13	1		PRPSAP1	0		GRIK2	0		CHPT1	0
AL021368.2	0					SIPA1L3	1		TSNARE1	1		MXRA7	0		BVES	0		GNPTAB	0
AL445250.1	0					YIF1B	1		LYNX1	1		TNRC6C	0		BVES-AS1	0		DRAM1	0
PHF3	0					PSMD8	1		LY6E-DT	1		ENGASE	0		POPDC3	0		WASHC3	0
EYS	0					EIF3K	1		LY6E	1		RBFOX3	0		PREP	0		NUP37	0
AL606923.2	0					ECH1	1		LY6H	1		BAIAP2	0		ATG5	0		ASCL1	0
AL391807.1	0					HNRNPL	1		ZC3H3	1		AATK	0		RTN4IP1	0		NT5DC3	0
SDHAF4	0					NFKBIB	1		EEF1D	1		NPLOC4	0		QRSL1	0		HSP90B1	0
SMAP1	0					MRPS12	1		TIGD5	1		ARL16	0		MTRES1	0		C12orf73	0
B3GAT2	0					FBXO17	1		PUF60	1		HGS	0		PDSS2	0		HCFC2	0
AL096709.1	0					MED29	1		GRINA	1		MCRIP1	0		SOBP	0		NFYB	0
AL589935.1	0					RPS16	1		GPAA1	1		ANAPC11	0		SEC63	0		TXNRD1	0
OGFRL1	0					SUPT5H	1		CYC1	1		MAFG	0		OSTM1	0		SLC41A2	0
LINC00472	0					TIMM50	1		MAF1	1		ASPSCR1	0		AFG1L	0		C12orf45	0
RIMS1	0					FBL	1		DGAT1	1		DUS1L	0		AL139106.1	0		ALDH1L2	0
AC019205.1	0					PSMC4	1		SCRT1	1		CCDC57	0		FOXO3	0		CKAP4	0
MTO1	0					ZNF546	1		VPS28	1		HEXD	0		Z95118.2	0		POLR3B	0
SLC17A5	0					ZNF780B	1		CYHR1	1		NARF	0		ARMC2	0		RFX4	0
CD109	0					TTC9B	1		MFSD3	1		WDR45B	0		CEP57L1	0		RIC8B	0
AL080250.1	0					AKT2	1		LRRC14	1		RAB40B	0		CD164	0		TMEM263	0
FILIP1	0					PLD3	1		LRRC24	1		TBCD	0		PPIL6	0		MTERF2	0
SENP6	0					LTBP4	1		C8orf82	1		THOC1	0		MICAL1	0		CRY1	0
MYO6	0					SNRPA	1		ZNF251	1		MYL12B	0		ZBTB24	0		BTBD11	0
IRAK1BP1	0					EGLN2	1		RPL8	1		LINC00667	0		AK9	0		PWP1	0
AL391840.1	0					EXOSC5	1		C8orf33	1		PTPRM	0		FIG4	0		PRDM4	0
LCA5	0					BCKDHA	1		CDC37L1	1		RAB12	0		WASF1	0		SART3	0
AL391840.3	0					DMAC2	1		AL353151.2	1		NDUFV2	0		CDC40	0		CORO1C	0
SH3BGRL2	0					RPS19	1		RANBP6	1		ANKRD12	0		DDO	0		SSH1	0
ELOVL4	0					RABAC1	1		DMAC1	1		TWSG1	0		CDK19	0		USP30	0
BCKDHB	0					ATP1A3	1		PTPRD-AS1	1		RALBP1	0		AMD1	0		UBE3B	0
AL359715.1	0					GRIK5	1		RRAGA	1		NAPG	0		GTF3C6	0		MMAB	0
AL359715.2	0					DEDD2	1		DENND4C	1		IMPA2	0		RPF2	0		FAM222A	0
TENT5A	0					GSK3A	1		RPS6	1		AFG3L2	0		MFSD4B	0		GLTP	0
IBTK	0					MEGF8	1		ACER2	1		PSMG2	0		REV3L	0		GIT2	0
UBE3D	0					PHLDB3	1		TUSC1	1		CEP192	0		TRAF3IP2-AS1	0		ANKRD13A	0
DOP1A	0					IRGQ	1		CAAP1	1		RNMT	0		TRAF3IP2	0		C12orf76	0
PGM3	0					ZNF576	1		SMIM27	1		ZNF519	0		FYN	0		IFT81	0
RWDD2A	0					ZNF428	1		DNAJA1	1		ESCO1	0		TUBE1	0		ATP2A2	0
ME1	0					CADM4	1		B4GALT1	1		MIB1	0		FAM229B	0		ANAPC7	0
PRSS35	0					AC006213.3	1		BAG1	1		TMEM241	0		MARCKS	0		ARPC3	0
SNAP91	0					ZNF155	1		CHMP5	1		RIOK3	0		HDAC2-AS2	0		FAM216A	0
RIPPLY2	0					ZNF224	1		UBAP2	1		RMC1	0		HS3ST5	0		VPS29	0
CYB5R4	0					ZNF235	1		ENHO	1		TTC39C	0		AL590550.1	0		PPTC7	0
NT5E	0					ZNF112	1		CNTFR	1		SS18	0		TSPYL4	0		TCTN1	0
SNX14	0					CEACAM19	1		DCTN3	1		KCTD1	0		DSE	0		PPP1CC	0
SYNCRIP	0					TOMM40	1		SIGMAR1	1		CDH2	0		RWDD1	0		CUX2	0
SNHG5	0					CLASRP	1		AL162231.1	1		B4GALT6	0		ZUP1	0		ATXN2	0
HTR1E	0					SNRPD2	1		PHF24	1		TRAPPC8	0		KPNA5	0		BRAP	0
ZNF292	0					DMWD	1		VCP	1		RNF138	0		ROS1	0		ACAD10	0
SMIM8	0					IRF2BP1	1		STOML2	1		NOL4	0		DCBLD1	0		ALDH2	0
CFAP206	0					MYPOP	1		CCDC107	1		DTNA	0		GOPC	0		MAPKAPK5	0
SLC35A1	0					IGFL4	1		CREB3	1		ZSCAN30	0		NUS1	0		ERP29	0
RARS2	0					PNMA8C	1		CLTA	1		ZNF24	0		SLC35F1	0		NAA25	0
AKIRIN2	0					PNMA8A	1		RNF38	1		RPRD1A	0		CEP85L	0		HECTD4	0
CNR1	0					PNMA8B	1		EBLN3P	1		ELP2	0		MCM9	0		PTPN11	0
PNRC1	0					CALM3	1		GRHPR	1		TPGS2	0		ASF1A	0		DTX1	0
SRSF12	0					DACT3	1		TOMM5	1		PIK3C3	0		AL137009.1	0		PLBD2	0
AL353135.2	0					AP2S1	1		FAM122A	1		EPG5	0		FAM184A	0		RBM19	0
PM20D2	0					TMEM160	1		OSTF1	1		ATP5F1A	0		MAN1A1	0		RNFT2	0
UBE2J1	0					SAE1	1		ISCA1	1		C18orf25	0		TBC1D32	0		FBXW8	0
RRAGD	0					INAFM1	1		CTSL	1		PIAS2	0		GJA1	0		FBXO21	0
ANKRD6	0					NAPA	1		SEMA4D	1		HDHD2	0		HSF2	0		NOS1	0
LYRM2	0					NOP53	1		DIRAS2	1		IER3IP1	0		SERINC1	0		KSR2	0
MDN1	0					SELENOW	1		IPPK	1		CTIF	0		PKIB	0		WSB2	0
CASP8AP2	0					KDELR1	1		AL136981.3	1		SMAD7	0		FABP7	0		VSIG10	0
EPHA7	0					GRWD1	1		NINJ1	1		C18orf32	0		SMPDL3A	0		SUDS3	0
AL591519.1	0					CYTH2	1		PHF2	1		MBD1	0		CLVS2	0		SRRM4	0
MANEA	0					RPL18	1		FANCC	1		ME2	0		RNF217	0		GCN1	0
AL034348.1	0					CA11	1		MFSD14C	1		DCC	0		TPD52L1	0		GATC	0
UFL1	0					NUCB1	1		CCDC180	1		POLI	0		HDDC2	0		SRSF9	0
NDUFAF4	0					BAX	1		XPA	1		TXNL1	0		AL365259.1	0		RNF10	0
KLHL32	0					FTL	1		TRIM14	1		ST8SIA3	0		HINT3	0		MLEC	0
MMS22L	0					GYS1	1		ANKS6	1		FECH	0		RNF146	0		P2RX7	0
FBXL4	0					RUVBL2	1		SEC61B	1		NARS	0		KIAA0408	0		ANAPC5	0
FAXC	0					LIN7B	1		MRPL50	1		NEDD4L	0		SOGA3	0		RNF34	0
COQ3	0					SLC6A16	1		TMEM246	1		MALT1	0		THEMIS	0		KDM2B	0
AL513550.1	0					PIH1D1	1		TMEM38B	1		SEC11C	0		LAMA2	0		KDM2B-DT	0
TSTD3	0					RPL13A	1		ABITRAM	1		PIGN	0		AL356124.1	0		TMEM120B	0
ASCC3	0					RPS11	1		FRRS1L	1		RELCH	0		L3MBTL3	0		LINC01089	0
GRIK2	0					NOSIP	1		EPB41L4B	1		ZCCHC2	0		EPB41L2	0		BCL7A	0
HACE1	0					IRF3	1		TXN	1		BCL2	0		AKAP7	0		MLXIP	0
PREP	0					PRMT1	1		ZNF483	1		KDSR	0		MED23	0		VPS33A	0
AL096794.1	0					AP2A1	1		GNG10	1		VPS4B	0		AL133346.1	0		CLIP1	0
ATG5	0					FUZ	1		FKBP15	1		CCDC102B	0		STX7	0		ZCCHC8	0
RTN4IP1	0					NR1H2	1		CDC26	1		DOK6	0		SLC18B1	0		DENR	0
QRSL1	0					EMC10	1		PRPF4	1		CD226	0		LINC00326	0		VPS37B	0
MTRES1	0					JOSD2	1		POLE3	1		TSHZ1	0		EYA4	0		MPHOSPH9	0
SOBP	0					ASPDH	1		ATP6V1G1	1		ZNF516	0		TBPL1	0		CDK2AP1	0
SEC63	0					ETFB	1		TRIM32	1		ZNF236	0		SLC2A12	0		SBNO1	0
OSTM1	0					ZNF175	1		CNTRL	1		ATP9B	0		AL449363.2	0		KMT5A	0
OSTM1-AS1	0					ZNF880	1		RAB14	1		NFATC1	0		LINC01010	0		SNRNP35	0
NR2E1	0					ZNF808	1		GSN	1		ADNP2	0		CT69	0		RILPL1	0
AL139106.1	0					ZNF83	1		AL596244.1	1		BSG	0		ALDH8A1	0		EIF2B1	0
FOXO3	0					ZNF160	1		NDUFA8	1		PALM	0		HBS1L	0		GTF2H3	0
LINC00222	0					ZNF331	1		PDCL	1		ARID3A	0		AHI1	0		ATP6V0A2	0
Z95118.2	0					MYADM	1		ZBTB6	1		TMEM259	0		LINC00271	0		CCDC92	0
ARMC2	0					NDUFA3	1		RABGAP1	1		ARHGAP45	0		PDE7B	0		ZNF664	0
SESN1	0					TFPT	1		RPL35	1		POLR2E	0		BCLAF1	0		RFLNA	0
CEP57L1	0					PRPF31	1		ARPC5L	1		GPX4	0		MAP3K5	0		NCOR2	0
PPIL6	0					TSEN34	1		HSPA5	1		STK11	0		PEX7	0		SCARB1	0
MICAL1	0					RPS9	1		MVB12B	1		ATP5F1D	0		IFNGR1	0		BRI3BP	0
ZBTB24	0					TTYH1	1		RALGPS1	1		CIRBP	0		ARFGEF3	0		AACS	0
AK9	0					GP6	1		GARNL3	1		PWWP3A	0		HEBP2	0		SLC15A4	0
FIG4	0					PPP1R12C	1		RPL12	1		NDUFS7	0		NHSL1	0		GLT1D1	0
WASF1	0					SYT5	1		STXBP1	1		DAZAP1	0		CCDC28A	0		RIMBP2	0
CDC40	0					PPP6R1	1		AK1	1		C19orf25	0		ECT2L	0		STX2	0
METTL24	0					RPL28	1		ST6GALNAC6	1		MBD3	0		HECA	0		SFSWAP	0
DDO	0					UBE2S	1		DPM2	1		ABHD17A	0		CITED2	0		MMP17	0
CDK19	0					NAT14	1		SLC25A25-AS1	1		CSNK1G2	0		VTA1	0		ULK1	0
AMD1	0					ZNF865	1		PTGES2	1		BTBD2	0		HIVEP2	0		EP400	0
RPF2	0					CCDC106	1		C9orf16	1		MOB3A	0		ADAT2	0		FBRSL1	0
TRAF3IP2-AS1	0					EPN1	1		DNM1	1		PLEKHJ1	0		PEX3	0		ANKLE2	0
TUBE1	0					ZSCAN5A	1		TRUB2	1		SPPL2B	0		FUCA2	0		GOLGA3	0
FAM229B	0					ZNF582-AS1	1		WDR34	1		TIMM13	0		PHACTR2	0		CHFR	0
LAMA4	0					ZNF583	1		SET	1		DIRAS1	0		LTV1	0		ZNF605	0
MARCKS	0					ZNF667-AS1	1		ENDOG	1		SGTA	0		PLAGL1	0		ZNF26	0
HDAC2	0					ZNF264	1		KYAT1	1		GNA15	0		UTRN	0		ZNF84	0
HDAC2-AS2	0					ZNF549	1		SH3GLB2	1		CELF5	0		EPM2A	0		ZNF140	0
HS3ST5	0					ZNF586	1		DOLPP1	1		MFSD12	0		AL356599.1	0		ZNF891	0
AL590550.1	0					ZNF587B	1		IER5L	1		PIP5K1C	0		FBXO30	0		MPHOSPH8	0
FRK	0					ZNF587	1		ASB6	1		ATCAY	0		SHPRH	0		ZMYM5	0
NT5DC1	0					ZSCAN18	1		TOR1A	1		ZBTB7A	0		GRM1	0		CRYL1	0
TSPYL4	0					ZNF274	1		C9orf78	1		MAP2K2	0		STXBP5-AS1	0		IFT88	0
RWDD1	0					ERVK3-1	1		FNBP1	1		UBXN6	0		UST	0		IL17D	0
ZUP1	0					AC010642.2	1		NCS1	1		PTPRS	0		TAB2	0		EEF1AKMT1	0
KPNA5	0					RPS5	1		HMCN2	1		SAFB2	0		PPIL4	0		XPO4	0
DCBLD1	0					ZBTB45	1		ASS1	1		SAFB	0		GINM1	0		ZDHHC20	0
NUS1	0					CHMP2A	1		PRRC2B	1		MICOS13	0		KATNA1	0		MICU2	0
SLC35F1	0					UBE2M	1		UCK1	1		LONP1	0		LATS1	0		SACS	0
MCM9	0					NRSN2-AS1	1		DDX31	1		NDUFA11	0		NUP43	0		TNFRSF19	0
ASF1A	0					NRSN2	1		SURF6	1		RANBP3	0		PCMT1	0		MIPEP	0
FAM184A	0					TBC1D20	1		MED22	1		KHSRP	0		LRP11	0		SPATA13	0
MAN1A1	0					SRXN1	1		RPL7A	1		SLC25A23	0		PPP1R14C	0		PARP4	0
AL078600.1	0					AL109809.5	1		SURF1	1		ARHGEF18	0		PLEKHG1	0		MTMR6	0
AL096854.1	0					SNRPB	1		SURF2	1		ZNF358	0		MTHFD1L	0		NUP58	0
TBC1D32	0					ZNF343	1		SURF4	1		MCOLN1	0		AKAP12	0		ATP8A2	0
HSF2	0					NOP56	1		REXO4	1		PNPLA6	0		ZBTB2	0		WASF3	0
SERINC1	0					IDH3B	1		BRD3OS	1		PET100	0		RMND1	0		USP12	0
FABP7	0					PCED1A	1		BRD3	1		TRAPPC5	0		ARMT1	0		GTF3A	0
SMPDL3A	0					MRPS26	1		PPP1R26-AS1	1		MAP2K7	0		SYNE1	0		MTIF3	0
CLVS2	0					C20orf27	1		PPP1R26	1		CTXN1	0		AL080276.2	0		SLC46A3	0
TRDN	0					SPEF1	1		MRPS2	1		ELAVL1	0		MTRF1L	0		MTUS2	0
AL133257.1	0					CENPB	1		KCNT1	1		CERS4	0		RGS17	0		SLC7A1	0
NKAIN2	0					SLC23A2	1		AL355574.1	1		RAB11B	0		OPRM1	0		KATNAL1	0
RNF217-AS1	0					SHLD1	1		UBAC1	1		PRAM1	0		IPCEF1	0		USPL1	0
TPD52L1	0					CHGB	1		TMEM250	1		MYO1F	0		CNKSR3	0		HSPH1	0
AL365259.1	0					TMX4	1		SNAPC4	1		ZNF317	0		SCAF8	0		N4BP2L2	0
HEY2	0					LAMP5	1		PMPCA	1		ZNF266	0		TFB1M	0		STARD13	0
NCOA7	0					MKKS	1		EGFL7	1		ZNF562	0		AL589693.1	0		AL139383.1	0
HINT3	0					KIF16B	1		SNHG7	1		UBL5	0		TMEM242	0		RFC3	0
TRMT11	0					SNRPB2	1		TMEM141	1		PIN1	0		ZDHHC14	0		SPART-AS1	0
RNF146	0					DSTN	1		PHPT1	1		SHFL	0		SNX9	0		RFXAP	0
ECHDC1	0					PET117	1		EDF1	1		TYK2	0		SYNJ2	0		ALG5	0
KIAA0408	0					ZNF133	1		FBXW5	1		CDC37	0		AL139330.1	0		EXOSC8	0
SOGA3	0					DZANK1	1		PAXX	1		ILF3	0		SERAC1	0		UFM1	0
LAMA2	0					SMIM26	1		NPDC1	1		QTRT1	0		GTF2H5	0		FREM2	0
L3MBTL3	0					NAA20	1		DPP7	1		SMARCA4	0		TULP4	0		PROSER1	0
AKAP7	0					CRNKL1	1		SSNA1	1		TMEM205	0		TMEM181	0		LINC00598	0
MED23	0					KIZ	1		TMEM203	1		PLPPR2	0		DYNLT1	0		ELF1	0
ENPP3	0					NAPB	1		TUBB4B	1		RGL3	0		EZR	0		WBP4	0
AL133346.1	0					ENTPD6	1		NELFB	1		PRKCSH	0		RSPH3	0		KBTBD6	0
MOXD1	0					GINS1	1		PNPLA7	1		ELAVL3	0		AL035530.2	0		KBTBD7	0
STX7	0					FAM182B	1		EHMT1	1		ZNF439	0		AL078604.4	0		DGKH	0
SLC18B1	0					TTLL9	1		CACNA1B	1		ZNF700	0		SOD2	0		AKAP11	0
TBPL1	0					PDRG1	1		GTPBP4	1		ZNF433-AS1	0		WTAP	0		DNAJC15	0
SLC2A12	0					XKR7	1		GDI2	1		ZNF44	0		ACAT2	0		ENOX1	0
SGK1	0					AL031658.1	1		ANKRD16	1		ZNF791	0		TCP1	0		CCDC122	0
HBS1L	0					KIF3B	1		ATP5F1C	1		MAN2B1	0		MRPL18	0		SERP2	0
AHI1	0					COMMD7	1		DHTKD1	1		WDR83OS	0		IGF2R	0		LINC00407	0
BCLAF1	0					NECAB3	1		CCDC3	1		TNPO2	0		MAP3K4	0		NUFIP1	0
AL023284.4	0					ZNF341	1		OPTN	1		HOOK2	0		PRKN	0		GPALPP1	0
PEX7	0					CHMP4B	1		SEPHS1	1		MAST1	0		PACRG	0		GTF2F2	0
IL20RA	0					RALY	1		FRMD4A	1		GCDH	0		PACRG-AS3	0		TPT1-AS1	0
IFNGR1	0					EIF2S2	1		HSPA14	1		FARSA	0		PACRG-AS1	0		COG3	0
ARFGEF3	0					AL035458.2	1		ITGA8	1		GADD45GIP1	0		PDE10A	0		ZC3H13	0
HEBP2	0					AHCY	1		RSU1	1		NFIX	0		SFT2D1	0		LRCH1	0
AL590617.2	0					DYNLRB1	1		NSUN6	1		LYL1	0		MPC1	0		ESD	0
CCDC28A	0					MAP1LC3A	1		COMMD3	1		TRMT1	0		RPS6KA2	0		SUCLA2	0
ECT2L	0					NCOA6	1		MSRB2	1		CCDC130	0		RNASET2	0		MED4	0
ABRACL	0					TP53INP2	1		GAD2	1		CC2D1A	0		Z94721.1	0		ITM2B	0
HECA	0					MYH7B	1		ZNF438	1		RFX1	0		FGFR1OP	0		RB1	0
AL592429.2	0					MMP24OS	1		CCDC7	1		ADGRL1	0		AFDN-DT	0		CDADC1	0
CITED2	0					EIF6	1		AL117336.2	1		PKN1	0		KIF25	0		CAB39L	0
LINC01625	0					CEP250	1		ZNF25	1		GIPC1	0		BX322234.1	0		SETDB2	0
VTA1	0					ERGIC3	1		ZNF37A	1		TECR	0		THBS2	0		PHF11	0
LINC01277	0					NFS1	1		RET	1		NDUFB7	0		WDR27	0		EBPL	0
ADAT2	0					ROMO1	1		ZNF32	1		ZNF333	0		C6orf120	0		KPNA3	0
PEX3	0					PHF20	1		CXCL12	1		BRD4	0		AL354892.1	0		SPRYD7	0
FUCA2	0					SCAND1	1		AGAP4	1		AKAP8	0		TCTE3	0		DLEU2	0
PHACTR2	0					NORAD	1		NCOA4	1		AKAP8L	0		ERMARD	0		DLEU7	0
LTV1	0					RAB5IF	1		CSTF2T	1		RASAL3	0		DLL1	0		RNASEH2B	0
PLAGL1	0					NDRG3	1		ADO	1		AP1M1	0		FAM120B	0		FAM124A	0
SF3B5	0					SOGA1	1		NRBF2	1		CHERP	0		PSMB1	0		INTS6-AS1	0
UTRN	0					RBL1	1		DDX21	1		MED26	0		TBP	0		NEK3	0
FBXO30	0					MANBAL	1		KIF1BP	1		SMIM7	0		PDCD2	0		VPS36	0
SHPRH	0					NNAT	1		VPS26A	1		SIN3B	0		FAM20C	0		TDRD3	0
GRM1	0					VSTM2L	1		HK1	1		MYO9B	0		PDGFA	0		PCDH20	0
RAB32	0					TTI1	1		FAM241B	1		BABAM1	0		DNAAF5	0		KLHL1	0
STXBP5-AS1	0					ACTR5	1		LINC02636	1		ABHD8	0		SUN1	0		DIS3	0
SASH1	0					ZHX3	1		SAR1A	1		MRPL34	0		ADAP1	0		TBC1D4	0
UST	0					L3MBTL1	1		PPA1	1		SLC27A1	0		C7orf50	0		COMMD6	0
AL031056.1	0					IFT52	1		EIF4EBP2	1		AC010618.3	0		ZFAND2A	0		UCHL3	0
PPIL4	0					OSER1	1		PCBD1	1		UNC13A	0		AC091729.3	0		LMO7	0
GINM1	0					FITM2	1		PSAP	1		MAP1S	0		MICALL2	0		FBXL3	0
KATNA1	0					SERINC3	1		SPOCK2	1		FCHO1	0		INTS1	0		EDNRB	0
LATS1	0					YWHAB	1		ANXA7	1		MAST3	0		MAFK	0		OBI1	0
NUP43	0					DBNDD2	1		MSS51	1		PIK3R2	0		PSMG3	0		NDFIP2	0
PCMT1	0					PIGT	1		PPP3CB	1		RAB3A	0		MAD1L1	0		SLITRK1	0
LRP11	0					SNX21	1		USP54	1		LSM4	0		MRM2	0		GPC5	0
AL355312.3	0					ACOT8	1		FUT11	1		PGPEP1	0		NUDT1	0		GPR180	0
PPP1R14C	0					ZSWIM3	1		CHCHD1	1		FKBP8	0		SNX8	0		SOX21-AS1	0
PLEKHG1	0					ELMO2	1		ADK	1		KXD1	0		EIF3B	0		SOX21	0
MTHFD1L	0					TP53RK	1		VDAC2	1		REX1BD	0		CHST12	0		ABCC4	0
AL138733.1	0					ARFGEF2	1		RPS24	1		CRTC1	0		BRAT1	0		CLDN10	0
AKAP12	0					PTPN1	1		PPIF	1		UPF1	0		IQCE	0		DZIP1	0
ZBTB2	0					PFDN4	1		PRXL2A	1		COPE	0		TTYH3	0		DNAJC3	0
RMND1	0					CBLN4	1		GHITM	1		SUGP2	0		AMZ1	0		RAP2A	0
ARMT1	0					RTF2	1		CDHR1	1		MAU2	0		GNA12	0		IPO5	0
CCDC170	0					RAB22A	1		SNCG	1		NDUFA13	0		SDK1	0		FARP1	0
ESR1	0					NELFCD	1		ATAD1	1		YJEFN3	0		FOXK1	0		STK24	0
SYNE1	0					ATP5F1E	1		IFIT2	1		GMIP	0		AP5Z1	0		UBAC2	0
AL080276.2	0					CDH26	1		IFIT3	1		ZNF506	0		RBAK	0		TM9SF2	0
RGS17	0					TAF4	1		AL157400.3	1		ZNF253	0		WIPI2	0		CLYBL	0
OPRM1	0					LSM14B	1		PPP1R3C	1		ZNF737	0		TNRC18	0		TMTC4	0
IPCEF1	0					PSMA7	1		RBP4	1		ZNF626	0		AC092171.4	0		BIVM	0
CNKSR3	0					RPS21	1		SORBS1	1		ZNF66	0		FBXL18	0		ERCC5	0
TIAM2	0					MRGBP	1		TM9SF3	1		ZNF430	0		FSCN1	0		ABHD13	0
TFB1M	0					GID8	1		SLIT1	1		ZNF714	0		RNF216	0		TNFSF13B	0
AL589693.1	0					PPDPF	1		RRP12	1		ZNF431	0		CCZ1	0		MYO16	0
TMEM242	0					STMN3	1		PGAM1	1		ZNF708	0		PMS2	0		AL390755.1	0
ZDHHC14	0					ARFRP1	1		PI4K2A	1		ZNF493	0		EIF2AK1	0		NAXD	0
SYNJ2	0					DNAJC5	1		AVPI1	1		ZNF429	0		USP42	0		CARS2	0
SERAC1	0					PRPF6	1		R3HCC1L	1		ZNF100	0		CYTH3	0		ARHGEF7	0
GTF2H5	0					TCEA2	1		GOT1	1		ZNF43	0		RAC1	0		SOX1-OT	0
TULP4	0					OPRL1	1		DNMBP	1		ZNF91	0		DAGLB	0		TUBGCP3	0
TMEM181	0					GATD3B	1		BLOC1S2	1		ZNF675	0		KDELR2	0		ATP11A	0
DYNLT1	0					ATP5PF	1		NDUFB8	1		AC092279.1	0		ZDHHC4	0		MCF2L	0
RSPH3	0					AP000229.1	1		SLF2	1		LINC00662	0		C7orf26	0		PCID2	0
AL078604.4	0					LINC01695	1		MRPL43	1		UQCRFS1	0		ZNF853	0		CUL4A	0
ACAT2	0					AF165147.1	1		NOLC1	1		C19orf12	0		ZNF316	0		LAMP1	0
MRPL18	0					N6AMT1	1		GBF1	1		ZNF507	0		ZNF12	0		TMCO3	0
IGF2R	0					RWDD2B	1		FBXL15	1		DPY19L3	0		CCZ1B	0		TFDP1	0
MAP3K4	0					MAP3K7CL	1		CUEDC2	1		PDCD5	0		C1GALT1	0		CDC16	0
AGPAT4	0					SOD1	1		SUFU	1		ANKRD27	0		AC005532.1	0		UPF3A	0
PRKN	0					IFNAR2	1		TRIM8	1		CEP89	0		COL28A1	0		CCNB1IP1	0
PACRG	0					SON	1		ARL3	1		CEBPG	0		AC004982.2	0		OSGEP	0
AL078602.1	0					DONSON	1		AL356608.3	1		PEPD	0		MIOS	0		APEX1	0
AL450345.2	0					ATP5PO	1		CNNM2	1		LSM14A	0		GLCCI1	0		ARHGEF40	0
AL133538.1	0					LINC00310	1		ATP5MD	1		GPI	0		ICA1	0		ZNF219	0
C6orf118	0					CBR1	1		GSTO1	1		SCN1B	0		NXPH1	0		SUPT16H	0
PDE10A	0					VPS26C	1		RBM20	1		LGI4	0		THSD7A	0		CHD8	0
AL121956.4	0					ETS2	1		ADRA2A	1		FXYD1	0		AC011287.1	0		RAB2B	0
PRR18	0					AP001042.1	1		AL158212.3	1		FXYD7	0		ETV1	0		METTL3	0
SFT2D1	0					AF064858.1	1		TCF7L2	1		USF2	0		DGKB	0		DAD1	0
MPC1	0					PCP4	1		CASC2	1		COX6B1	0		AGMO	0		AL160314.2	0
RNASET2	0					ABCG1	1		EIF3A	1		KMT2B	0		CRPPA	0		MRPL52	0
BX322234.1	0					CSTB	1		WDR11-AS1	1		APLP1	0		ANKMY2	0		RBM23	0
THBS2	0					RRP1	1		HTRA1	1		POLR2I	0		BZW2	0		PSMB5	0
WDR27	0					AGPAT3	1		PSTK	1		TBCB	0		TSPAN13	0		ACIN1	0
C6orf120	0					TRAPPC10	1		FAM53B	1		CAPNS1	0		AHR	0		PPP1R3E	0
PHF10	0					PFKL	1		EEF1AKMT2	1		COX7A1	0		AC073332.1	0		BCL2L2-PABPN1	0
TCTE3	0					TRPM2	1		DHX32	1		ZNF566	0		HDAC9	0		EFS	0
DLL1	0					PTTG1IP	1		JAKMIP3	1		ZNF529	0		TWISTNB	0		CMTM5	0
FAM120B	0					FTCD	1		DPYSL4	1		ZNF420	0		TMEM196	0		ZFHX2	0
PSMB1	0					LSS	1		ADGRA1	1		ZNF585A	0		SP4	0		JPH4	0
TBP	0					PRMT2	1		ZNF511	1		ZNF875	0		CDCA7L	0		DHRS4L2	0
PDCD2	0					TMEM121B	1		CALY	1		ZFP30	0		RAPGEF5	0		DCAF11	0
PDGFA	0					ATP6V1E1	1		ECHS1	1		ZNF573	0		STEAP1B	0		IRF9	0
PRKAR1B	0					BCL2L13	1		SPRN	1		SIPA1L3	0		FAM126A	0		SDR39U1	0
DNAAF5	0					DGCR9	1		RIC8A	1		SPINT2	0		KLHL7	0		FOXG1-AS1	0
SUN1	0					C22orf39	1		AC137894.3	1		YIF1B	0		NUP42	0		LINC01551	0
ADAP1	0					MRPL40	1		HRAS	1		KCNK6	0		MALSU1	0		G2E3	0
COX19	0					SEPTIN5	1		CEND1	1		PSMD8	0		TRA2A	0		SCFD1	0
C7orf50	0					RTL10	1		SLC25A22	1		EIF3K	0		FAM221A	0		AP4S1	0
GPR146	0					RANBP1	1		RPLP2	1		ACTN4	0		STK31	0		HECTD1	0
ZFAND2A	0					RTN4R	1		POLR2L	1		HNRNPL	0		NPY	0		HEATR5A	0
AC091729.3	0					DGCR6L	1		KRTAP5-AS1	1		SIRT2	0		MPP6	0		DTD2	0
MICALL2	0					KLHL22	1		CTSD	1		SAMD4B	0		GSDME	0		ARHGAP5	0
INTS1	0					PI4KA	1		CD81	1		SUPT5H	0		OSBPL3	0		EGLN3	0
MAFK	0					THAP7	1		TSSC4	1		ZNF780B	0		C7orf31	0		EAPP	0
PSMG3	0					HIC2	1		NUP98	1		MAP3K10	0		CBX3	0		SNX6	0
PSMG3-AS1	0					YDJC	1		STIM1	1		TTC9B	0		SNX10	0		CFL2	0
MAD1L1	0					YPEL1	1		SMPD1	1		AKT2	0		AC004540.1	0		BAZ1A	0
MRM2	0					AC245060.5	1		APBB1	1		PLD3	0		SKAP2	0		SRP54	0
SNX8	0					CHCHD10	1		TRIM3	1		BLVRB	0		HIBADH	0		FAM177A1	0
EIF3B	0					MIF	1		ARFIP2	1		SPTBN4	0		TAX1BP1	0		PPP2R3C	0
CHST12	0					DDT	1		TIMM10B	1		RAB4B	0		TRIL	0		PRORP	0
LFNG	0					GUCD1	1		TAF10	1		EGLN2	0		CHN2	0		PSMA6	0
BRAT1	0					SNRPD3	1		MRPL17	1		HNRNPUL1	0		WIPF3	0		BRMS1L	0
IQCE	0					SGSM1	1		EIF3F	1		CCDC97	0		SCRN1	0		MBIP	0
TTYH3	0					SRRD	1		TUB	1		LINC01480	0		AC007285.1	0		MIPOL1	0
SDK1	0					TFIP11	1		RPL27A	1		ARHGEF1	0		FKBP14	0		AL392023.2	0
FOXK1	0					MIAT	1		AKIP1	1		RABAC1	0		PLEKHA8	0		SSTR1	0
AP5Z1	0					MIATNB	1		TMEM9B	1		GSK3A	0		MTURN	0		SEC23A	0
RADIL	0					XBP1	1		NRIP3	1		ERF	0		ZNRF2	0		TRAPPC6B	0
MMD2	0					ZNRF3	1		AC079296.1	1		MEGF8	0		LINC01176	0		MIA2	0
RBAK	0					KREMEN1	1		RNF141	1		ZNF428	0		GGCT	0		FBXO33	0
WIPI2	0					GAS2L1	1		EIF4G2	1		SMG9	0		GARS-DT	0		AL049828.1	0
SLC29A4	0					RASL10A	1		DKK3	1		ZNF224	0		GARS	0		TOGARAM1	0
TNRC18	0					AP1B1	1		RPS13	1		ZNF235	0		ADCYAP1R1	0		PRPF39	0
AC092171.4	0					THOC5	1		KCNJ11	1		CLPTM1	0		NEUROD6	0		FKBP3	0
FBXL18	0					NF2	1		SAAL1	1		MARK4	0		LSM5	0		KLHDC1	0
ACTB	0					UQCR10	1		LDHA	1		EML2	0		AVL9	0		KLHDC2	0
FSCN1	0					SF3A1	1		SPTY2D1	1		SYMPK	0		KBTBD2	0		NEMF	0
RNF216	0					PES1	1		METTL15	1		PPP5C	0		FKBP9	0		SOS2	0
CCZ1	0					SELENOM	1		RCN1	1		PNMA8A	0		NT5C3A	0		L2HGDH	0
PMS2	0					LIMK2	1		LINC00294	1		PNMA8B	0		RP9	0		DMAC2L	0
AIMP2	0					PATZ1	1		CD59	1		STRN4	0		BBS9	0		CDKL1	0
EIF2AK1	0					SFI1	1		HSD17B12	1		AP2S1	0		BMPER	0		ATL1	0
USP42	0					DEPDC5	1		C11orf96	1		TMEM160	0		DPY19L1	0		NIN	0
CYTH3	0					YWHAH	1		SYT13	1		ZC3H4	0		HERPUD2	0		TRIM9	0
RAC1	0					AL024495.1	1		AC103855.2	1		SLC8A2	0		AC018647.2	0		TMX1	0
DAGLB	0					TOM1	1		MAPK8IP1	1		NAPA	0		AC018647.1	0		GNG2	0
KDELR2	0					APOL2	1		AMBRA1	1		CARD8	0		SEPTIN7-AS1	0		RTRAF	0
GRID2IP	0					TXN2	1		ARFGAP2	1		LMTK3	0		SEPTIN7	0		GPR137C	0
ZDHHC4	0					EIF3D	1		NR1H3	1		CA11	0		EEPD1	0		ERO1A	0
C7orf26	0					KCTD17	1		MADD	1		BAX	0		KIAA0895	0		PSMC6	0
ZNF853	0					SSTR3	1		PSMC3	1		GYS1	0		AOAH	0		FERMT2	0
ZNF316	0					GGA1	1		CELF1	1		SNRNP70	0		EPDR1	0		DDHD1	0
ZNF12	0					PDXP	1		PTPMT1	1		PPFIA3	0		STARD3NL	0		AL365295.1	0
CCZ1B	0					LGALS1	1		KBTBD4	1		CD37	0		VPS41	0		CNIH1	0
C1GALT1	0					GCAT	1		SSRP1	1		PIH1D1	0		POU6F2	0		CGRRF1	0
AC004982.1	0					EIF3L	1		TIMM10	1		NOSIP	0		RALA	0		SAMD4A	0
AC004982.2	0					PLA2G6	1		UBE2L6	1		PRR12	0		LINC00265	0		FBXO34	0
MIOS	0					KCNJ4	1		MED19	1		SCAF1	0		MPLKIP	0		KTN1-AS1	0
ICA1	0					FAM227A	1		SELENOH	1		IRF3	0		SUGCT	0		KTN1	0
NXPH1	0					TOMM22	1		OSBP	1		PRMT1	0		C7orf25	0		EXOC5	0
AC004160.1	0					JOSD1	1		MRPL16	1		AP2A1	0		PSMA2	0		AP5M1	0
ARL4A	0					DNAL4	1		PRPF19	1		PTOV1	0		MRPL32	0		NAA30	0
AC011287.1	0					NPTXR	1		TMEM109	1		TBC1D17	0		HECW1	0		ARMH4	0
ETV1	0					CBX7	1		TMEM132A	1		VRK3	0		STK17A	0		ACTR10	0
DGKB	0					RPL3	1		DDB1	1		KCNC3	0		COA1	0		PSMA3-AS1	0
AGMO	0					SYNGR1	1		TMEM258	1		NR1H2	0		BLVRA	0		ARID4A	0
CRPPA	0					MIEF1	1		FTH1	1		EMC10	0		URGCP	0		TIMM9	0
ANKMY2	0					ATF4	1		EEF1G	1		CD33	0		UBE2D4	0		DAAM1	0
BZW2	0					RPS19BP1	1		B3GAT3	1		ETFB	0		AC004951.1	0		GPR135	0
TSPAN13	0					ADSL	1		UQCC3	1		FPR3	0		LINC00957	0		L3HYPDH	0
AHR	0					SGSM3	1		UBXN1	1		ZNF577	0		DBNL	0		JKAMP	0
HDAC9	0					MCHR1	1		BSCL2	1		PPP2R1A	0		POLM	0		PCNX4	0
TWISTNB	0					XPNPEP3	1		GNG3	1		ZNF83	0		POLD2	0		DHRS7	0
ITGB8	0					RBX1	1		HNRNPUL2	1		ZNF611	0		YKT6	0		PPM1A	0
SP4	0					L3MBTL2	1		POLR2G	1		ZNF160	0		NUDCD3	0		HIF1A	0
CDCA7L	0					PHF5A	1		WDR74	1		CACNG8	0		DDX56	0		KCNH5	0
RAPGEF5	0					POLR3H	1		CHRM1	1		NDUFA3	0		OGDH	0		RHOJ	0
STEAP1B	0					PMM1	1		SLC22A10	1		TTYH1	0		ZMIZ2	0		SGPP1	0
FAM126A	0					DESI1	1		RTN3	1		PPP1R12C	0		H2AFV	0		SYNE2	0
KLHL7	0					XRCC6	1		COX8A	1		PPP6R1	0		SNHG15	0		MTHFD1	0
NUP42	0					SNU13	1		OTUB1	1		BRSK1	0		NACAD	0		AL122035.1	0
MALSU1	0					LINC00634	1		MACROD1	1		ZNF580	0		TBRG4	0		ZBTB25	0
TRA2A	0					SMDT1	1		STIP1	1		U2AF2	0		TNS3	0		PLEKHG3	0
CCDC126	0					NDUFA6	1		VEGFB	1		EPN1	0		PKD1L1	0		SPTB	0
FAM221A	0					NDUFA6-DT	1		PPP1R14B	1		ZNF787	0		HUS1	0		CHURC1	0
MPP6	0					RRP7A	1		BAD	1		ZSCAN5A	0		UPP1	0		RAB15	0
GSDME	0					POLDIP3	1		TRMT112	1		ZNF264	0		VWC2	0		FNTB	0
OSBPL3	0					CYB5R3	1		PRDX5	1		AC005261.1	0		FIGNL1	0		AL359232.1	0
C7orf31	0					MCAT	1		CCDC88B	1		ZNF586	0		GRB10	0		MPP5	0
HNRNPA2B1	0					TTLL12	1		EHD1	1		ZSCAN18	0		AC004830.2	0		EIF2S1	0
CBX3	0					SULT4A1	1		PPP2R5B	1		ZNF544	0		LINC01445	0		TMEM229B	0
SNX10	0					RTL6	1		ARL2	1		ERVK3-1	0		VSTM2A	0		PLEKHH1	0
AC004540.2	0					NUP50-DT	1		SNX15	1		TRIM28	0		EGFR	0		VTI1B	0
AC004540.1	0					FAM118A	1		SAC3D1	1		UBE2M	0		LANCL2	0		RDH11	0
SKAP2	0					CERK	1		ZFPL1	1		MZF1	0		VOPP1	0		ZFYVE26	0
TAX1BP1	0					PIM3	1		FAU	1		NRSN2	0		ZNF713	0		RAD51B	0
JAZF1	0					SLC25A6	1		SYVN1	1		RBCK1	0		NIPSNAP2	0		ZFP36L1	0
CREB5	0					DHRSX	1		MRPL49	1		TBC1D20	0		MRPS17	0		ACTN1	0
TRIL	0					ZBED1	1		SCYL1	1		PSMF1	0		PSPH	0		DCAF5	0
WIPF3	0					CLCN4	1		FAM89B	1		SNPH	0		CCT6A	0		EXD2	0
AC007285.1	0					AC073529.1	1		CFL1	1		SDCBP2-AS1	0		SUMF2	0		ERH	0
FKBP14	0					HCCS	1		SNX32	1		NSFL1C	0		PHKG1	0		SLC39A9	0
PLEKHA8	0					ARHGAP6	1		FIBP	1		SIRPA	0		LINC02848	0		COX16	0
MTURN	0					TMSB4X	1		CCDC85B	1		STK35	0		ZNF727	0		SYNJ2BP	0
LINC01176	0					FANCB	1		C11orf68	1		IDH3B	0		ZNF736	0		AL357153.2	0
GGCT	0					VEGFD	1		DRAP1	1		PCED1A	0		ZNF680	0		MED6	0
GARS-DT	0					PIR	1		BANF1	1		PTPRA	0		ZNF107	0		MAP3K9	0
GARS	0					AP1S2	1		PACS1	1		MRPS26	0		ZNF138	0		DPF3	0
MINDY4	0					SYAP1	1		KLC2	1		LZTS3	0		ZNF273	0		ZFYVE1	0
AQP1	0					PDHA1	1		RAB1B	1		ITPA	0		ZNF117	0		RBM25	0
ADCYAP1R1	0					BCLAF3	1		CNIH2	1		MAVS	0		ERV3-1	0		PSEN1	0
NEUROD6	0					PTCHD1-AS	1		TMEM151A	1		PANK2	0		ZNF92	0		NUMB	0
PDE1C	0					AL592156.2	1		B4GAT1	1		SLC23A2	0		VKORC1L1	0		AC005225.2	0
LSM5	0					DYNLT3	1		PELI3	1		TMEM230	0		GUSB	0		DNAL1	0
AVL9	0					ATP6AP2	1		CTSF	1		CDS2	0		ASL	0		ELMSAN1	0
KBTBD2	0					CXorf38	1		C11orf80	1		GPCPD1	0		CRCP	0		ZNF410	0
FKBP9	0					FUNDC1	1		RAD9A	1		SHLD1	0		TPST1	0		ALDH6A1	0
NT5C3A	0					ZNF674	1		PPP1CA	1		TMX4	0		LINC00174	0		LIN52	0
RP9	0					NDUFB11	1		AIP	1		SLX4IP	0		AC008267.5	0		ABCD4	0
BMPER	0					USP11	1		PITPNM1	1		BTBD3	0		KCTD7	0		AREL1	0
AC005400.1	0					ZNF41	1		GSTP1	1		NDUFAF5	0		AC006001.2	0		FCF1	0
AC018647.3	0					ARAF	1		NDUFS8	1		MACROD2	0		AC027644.3	0		DLST	0
HERPUD2	0					UXT	1		MRPL21	1		SNRPB2	0		TMEM248	0		MLH3	0
AC018647.2	0					FTSJ1	1		CCND1	1		PCSK2	0		AC006480.2	0		ACYP1	0
SEPTIN7-AS1	0					PORCN	1		AP000487.1	1		MGME1	0		GALNT17	0		NEK9	0
SEPTIN7	0					WDR13	1		LAMTOR1	1		ZNF133	0		CALN1	0		JDP2	0
EEPD1	0					PCSK1N	1		ANAPC15	1		DTD1	0		TYW1B	0		TTLL5	0
KIAA0895	0					PQBP1	1		ARAP1	1		NAA20	0		POM121	0		IFT43	0
ANLN	0					TIMM17B	1		ARHGEF17	1		APMAP	0		NSUN5	0		GPATCH2L	0
ELMO1	0					SLC35A2	1		RAB6A	1		ENTPD6	0		BAZ1B	0		AC008050.1	0
EPDR1	0					OTUD5	1		COA4	1		PYGB	0		BCL7B	0		ANGEL1	0
STARD3NL	0					TFE3	1		PGM2L1	1		ABHD12	0		TBL2	0		IRF2BPL	0
AMPH	0					PRAF2	1		POLD3	1		ZNF337	0		MLXIPL	0		CIPC	0
YAE1	0					WDR45	1		SPCS2	1		KIF3B	0		DNAJC30	0		TMEM63C	0
RALA	0					GPKOW	1		RPS3	1		COMMD7	0		BUD23	0		ZDHHC22	0
LINC00265	0					SYP	1		GVQW3	1		MAPRE1	0		STX1A	0		POMT2	0
MPLKIP	0					PPP1R3F	1		CAPN5	1		CDK5RAP1	0		ELN	0		TMED8	0
SUGCT	0					USP27X	1		INTS4	1		CHMP4B	0		LIMK1	0		VIPAS39	0
C7orf25	0					FAM156A	1		NDUFC2	1		RALY	0		RFC2	0		AHSA1	0
PSMA2	0					GPR173	1		AP000873.2	1		DYNLRB1	0		CLIP2	0		SPTLC2	0
MRPL32	0					TSPYL2	1		AP000446.1	1		MAP1LC3A	0		GTF2IRD1	0		ALKBH1	0
HECW1	0					KANTR	1		TMEM126A	1		PIGU	0		GTF2IRD2	0		SNW1	0
STK17A	0					FAM120C	1		SYTL2	1		NCOA6	0		CASTOR2	0		NRXN3	0
COA1	0					TSR2	1		AP002784.1	1		GGT7	0		RCC1L	0		DIO2	0
BLVRA	0					FGD1	1		GPR83	1		ACSS2	0		GTF2IRD2B	0		CEP128	0
URGCP	0					MAGED2	1		PIWIL4	1		TRPC4AP	0		TRIM73	0		GTF2A1	0
UBE2D4	0					MAGEH1	1		CWC15	1		MMP24OS	0		POM121C	0		SEL1L	0
AC004951.1	0					AL050309.1	1		ENDOD1	1		UQCC1	0		HIP1	0		GALC	0
DBNL	0					SPIN2B	1		ELMOD1	1		CEP250	0		RHBDD2	0		KCNK10	0
POLM	0					LINC01278	1		CRYAB	1		FO393401.1	0		POR	0		SPATA7	0
AEBP1	0					MTMR8	1		TIMM8B	1		ERGIC3	0		TMEM120A	0		PTPN21	0
POLD2	0					ZC3H12B	1		BCO2	1		CPNE1	0		STYXL1	0		ZC3H14	0
YKT6	0					OPHN1	1		ZPR1	1		RBM12	0		MDH2	0		EML5	0
CAMK2B	0					IGBP1	1		BACE1-AS	1		RBM39	0		SRRM3	0		TTC8	0
NUDCD3	0					DLG3	1		SCN2B	1		EPB41L1	0		HSPB1	0		EFCAB11	0
DDX56	0					RTL5	1		UBE4A	1		DLGAP4	0		DTX2	0		NRDE2	0
TMED4	0					RPS4X	1		ATP5MG	1		NDRG3	0		SPDYE16	0		TTC7B	0
OGDH	0					HDAC8	1		TMEM25	1		SOGA1	0		POMZP3	0		RPS6KA5	0
ZMIZ2	0					FTX	1		ARCN1	1		SAMHD1	0		CCDC146	0		DGLUCY	0
H2AFV	0					NEXMIF	1		RPS25	1		RBL1	0		GSAP	0		PPP4R3A	0
PURB	0					ZDHHC15	1		TRAPPC4	1		MANBAL	0		PTPN12	0		TRIP11	0
SNHG15	0					COX7B	1		HYOU1	1		BLCAP	0		APTR	0		ATXN3	0
CCM2	0					PGK1	1		H2AFX	1		CTNNBL1	0		TMEM60	0		CPSF2	0
NACAD	0					TAF9B	1		C2CD2L	1		VSTM2L	0		PHTF2	0		SLC24A4	0
TBRG4	0					ITM2A	1		RNF26	1		RPRD1B	0		CD36	0		RIN3	0
ADCY1	0					RPL36A	1		USP2	1		RALGAPB	0		SEMA3C	0		LGMN	0
PKD1L1	0					ARMCX3	1		THY1	1		PPP1R16B	0		PCLO	0		GOLGA5	0
HUS1	0					ZMAT1	1		GRIK4	1		DHX35	0		SEMA3E	0		UBR7	0
UPP1	0					TCEAL2	1		MIR100HG	1		ZHX3	0		SEMA3A	0		BTBD7	0
VWC2	0					TCEAL6	1		JHY	1		SRSF6	0		TMEM243	0		UNC79	0
FIGNL1	0					BEX5	1		HSPA8	1		L3MBTL1	0		TP53TG1	0		DICER1	0
GRB10	0					GPRASP1	1		SCN3B	1		SERINC3	0		CROT	0		DICER1-AS1	0
VSTM2A	0					BEX1	1		TBRG1	1		PKIG	0		RUNDC3B	0		C14orf132	0
SEC61G	0					BEX4	1		PKNOX2	1		YWHAB	0		SLC25A40	0		VRK1	0
EGFR	0					TCEAL8	1		FEZ1	1		DBNDD2	0		DBF4	0		BCL11B	0
LANCL2	0					TCEAL5	1		EI24	1		PIGT	0		ADAM22	0		SETD3	0
VOPP1	0					BEX2	1		SRPRA	1		DNTTIP1	0		SRI	0		CCNK	0
ZNF713	0					TCEAL7	1		ST3GAL4	1		SLC12A5	0		ZNF804B	0		CYP46A1	0
NIPSNAP2	0					BEX3	1		APLP2	1		SLC35C2	0		STEAP2	0		EVL	0
MRPS17	0					RAB40A	1		AP003486.1	1		ELMO2	0		CFAP69	0		YY1	0
PSPH	0					TCEAL4	1		JAM3	1		ARFGEF2	0		GTPBP10	0		SLC25A29	0
CCT6A	0					TCEAL3	1		THYN1	1		CSE1L	0		CDK14	0		WARS	0
SUMF2	0					TMSB15B-AS1	1		IQSEC3	1		DDX27	0		AC079760.1	0		WDR25	0
PHKG1	0					PRPS1	1		B4GALNT3	1		KCNB1	0		MTERF1	0		BEGAIN	0
ZNF727	0					TMEM164	1		RAD52	1		SLC9A8	0		AKAP9	0		PPP2R5C	0
ZNF736	0					PLS3	1		FKBP4	1		RNF114	0		CYP51A1	0		WDR20	0
ZNF680	0					DOCK11	1		NRIP2	1		UBE2V1	0		KRIT1	0		MOK	0
ZNF107	0					ZCCHC12	1		TSPAN9	1		ADNP	0		GATAD1	0		CINP	0
ZNF138	0					SLC25A43	1		CCND2	1		DPM1	0		AC007566.1	0		TECPR2	0
ZNF273	0					SLC25A5	1		KCNA1	1		ATP9A	0		PEX1	0		RCOR1	0
ZNF117	0					CXorf56	1		VAMP1	1		ZFP64	0		AC000065.1	0		TRAF3	0
ERV3-1	0					UBE2A	1		MRPL51	1		ZNF217	0		VPS50	0		CDC42BPB	0
ZNF92	0					RPL39	1		GAPDH	1		RTF2	0		CASD1	0		BAG5	0
VKORC1L1	0					NDUFA1	1		PIANP	1		RAE1	0		SGCE	0		ZFYVE21	0
GUSB	0					C1GALT1C1	1		COPS7A	1		RAB22A	0		PEG10	0		PPP1R13B	0
ASL	0					AL008633.1	1		GPR162	1		VAPB	0		PPP1R9A	0		INF2	0
CRCP	0					RAB33A	1		USP5	1		STX16	0		PON2	0		AKT1	0
AC008267.5	0					RAP2C-AS1	1		TPI1	1		NPEPL1	0		AC002451.1	0		BRF1	0
KCTD7	0					FAM122C	1		ENO2	1		GNAS	0		DYNC1I1	0		PACS2	0
AC006001.2	0					ZNF75D	1		C12orf57	1		NELFCD	0		SLC25A13	0		MTA1	0
RABGEF1	0					MMGT1	1		PHB2	1		PHACTR3	0		DLX6-AS1	0		TMEM121	0
AC027644.3	0					FHL1	1		C1S	1		FAM217B	0		SDHAF3	0		AC138649.1	0
TMEM248	0					AL683813.1	1		SLC2A3	1		MIR646HG	0		AC079781.5	0		NIPA1	0
SBDS	0					SLITRK2	1		FOXJ2	1		TAF4	0		LMTK2	0		NIPA2	0
TYW1	0					LINC00894	1		NECAP1	1		PSMA7	0		TECPR1	0		CYFIP1	0
AC006480.2	0					MTM1	1		AC092111.1	1		SS18L1	0		BRI3	0		TUBGCP5	0
GALNT17	0					MTMR1	1		GABARAPL1	1		OSBPL2	0		TRRAP	0		MKRN3	0
CALN1	0					CD99L2	1		PRH1	1		DIDO1	0		SMURF1	0		NDN	0
TYW1B	0					HMGB3	1		SMIM10L1	1		GID8	0		ARPC1A	0		SNHG14	0
POM121	0					PNMA6A	1		BORCS5	1		YTHDF1	0		ARPC1B	0		UBE3A	0
NSUN5	0					ZNF275	1		CREBL2	1		ARFGAP1	0		PDAP1	0		GABRB3	0
BAZ1B	0					CCNQ	1		APOLD1	1		KCNQ2	0		BUD31	0		HERC2	0
BCL7B	0					BCAP31	1		HEBP1	1		PPDPF	0		PTCD1	0		FAM189A1	0
TBL2	0					SSR4	1		FAM234B	1		ZBTB46	0		CPSF4	0		FAN1	0
MLXIPL	0					L1CAM	1		WBP11	1		PRPF6	0		ZNF789	0		MTMR10	0
DNAJC30	0					HCFC1	1		STRAP	1		TCEA2	0		ZNF394	0		KLF13	0
BUD23	0					IRAK1	1		LDHB	1		RGS19	0		ZKSCAN5	0		OTUD7A	0
ABHD11	0					EMD	1		CMAS	1		HSPA13	0		FAM200A	0		SCG5	0
ELN	0					RPL10	1		BCAT1	1		SAMSN1	0		ZNF655	0		RYR3	0
LIMK1	0					ATP6AP1	1		CASC1	1		USP25	0		ZSCAN25	0		AVEN	0
EIF4H	0					FAM50A	1		KRAS	1		CXADR	0		TRIM4	0		EMC7	0
RFC2	0					LAGE3	1		MED21	1		NCAM2	0		AZGP1	0		KATNBL1	0
CLIP2	0					UBL4A	1		AC092747.4	1		LINC01684	0		ZKSCAN1	0		SLC12A6	0
GTF2IRD1	0					FAM3A	1		PPFIBP1	1		GABPA	0		ZSCAN21	0		LPCAT4	0
GTF2I	0					IKBKG	1		KLHL42	1		APP	0		ZNF3	0		AQR	0
GTF2IRD2	0					DKC1	1		AMN1	1		LTN1	0		COPS6	0		ZNF770	0
CASTOR2	0					FUNDC2	1		ZCRB1	1		USP16	0		MCM7	0		AC021231.1	0
RCC1L	0					VBP1	1		PUS7L	1		SCAF4	0		AP4M1	0		DPH6	0
GTF2IRD2B	0					CLIC2	1		SLC48A1	1		EVA1C	0		TAF6	0		FAM98B	0
TRIM73	0					AC007325.4	1		SENP1	1		SYNJ1	0		CNPY4	0		GPR176	0
POM121C	0					KLHL17	2		PFKM	1		PAXBP1	0		MAP11	0		EIF2AK4	0
HIP1	0					HES4	2		ASB8	1		SON	0		PILRB	0		IVD	0
RHBDD2	0					INTS11	2		CCDC184	1		CRYZL1	0		PILRA	0		CCDC32	0
POR	0					CDK11B	2		DDX23	1		ATP5PO	0		ZCWPW1	0		RAD51-AS1	0
TMEM120A	0					FAAP20	2		RND1	1		DOP1B	0		MEPCE	0		RMDN3	0
STYXL1	0					PEX10	2		ARF3	1		MORC3	0		PPP1R35	0		DNAJC17	0
MDH2	0					CAMTA1	2		DDN	1		HLCS	0		C7orf61	0		INO80	0
SRRM3	0					VAMP3	2		AC011603.2	1		TTC3	0		NYAP1	0		CHP1	0
DTX2	0					PER3	2		TUBA1A	1		VPS26C	0		AGFG2	0		MGA	0
POMZP3	0					RERE	2		SMARCD1	1		DYRK1A	0		LRCH4	0		MAPKBP1	0
CCDC146	0					KIF1B	2		COX14	1		BRWD1	0		MOSPD3	0		EHD4	0
GSAP	0					VPS13D	2		CERS5	1		HMGN1	0		ACTL6B	0		VPS39	0
APTR	0					SPEN	2		ATF1	1		GET1	0		GNB2	0		TMEM87A	0
RSBN1L	0					NBPF1	2		TFCP2	1		PCP4	0		GIGYF1	0		GANC	0
TMEM60	0					CROCC	2		DAZAP2	1		MX2	0		POP7	0		ZNF106	0
PHTF2	0					ATP13A2	2		ATG101	1		MX1	0		SLC12A9	0		STARD9	0
MAGI2-AS3	0					UBR4	2		SPRYD3	1		SLC37A1	0		TRIP6	0		TMEM62	0
GNAI1	0					MRTO4	2		IGFBP6	1		NDUFV3	0		SRRT	0		CCNDBP1	0
SEMA3C	0					AKR7A2	2		ZNF740	1		PKNOX1	0		ACHE	0		ADAL	0
CACNA2D1	0					EIF4G3	2		PFDN5	1		PFKL	0		TRIM56	0		TUBGCP4	0
PCLO	0					USP48	2		C12orf10	1		SUMO3	0		AP1S1	0		TP53BP1	0
SEMA3E	0					ZBTB40	2		PRR13	1		PTTG1IP	0		VGF	0		PPIP5K1	0
SEMA3A	0					KDM1A	2		PCBP2	1		ITGB2-AS1	0		ZNHIT1	0		CATSPER2	0
SEMA3D	0					LUZP1	2		ATF7	1		ADARB1	0		IFT22	0		PDIA3	0
KIAA1324L	0					LINC01355	2		ATP5MC2	1		SLC19A1	0		COL26A1	0		FRMD5	0
TMEM243	0					GALE	2		AC076968.2	1		PCBP3	0		CUX1	0		CASC4	0
TP53TG1	0					MACO1	2		HNRNPA1	1		MCM3AP	0		PRKRIP1	0		CTDSPL2	0
CROT	0					UBXN11	2		COPZ1	1		PCNT	0		ORAI2	0		EIF3J-DT	0
RUNDC3B	0					ZDHHC18	2		BLOC1S1	1		S100B	0		ALKBH4	0		EIF3J	0
SLC25A40	0					EYA3	2		CD63	1		PRMT2	0		LRWD1	0		SPG11	0
DBF4	0					RCC1	2		GDF11	1		ATP6V1E1	0		POLR2J	0		B2M	0
ADAM22	0					PTPRU	2		SARNP	1		BCL2L13	0		SPDYE2	0		TRIM69	0
SRI	0					SNRNP40	2		RAB5B	1		BID	0		POLR2J3	0		SHF	0
AC003991.1	0					COL16A1	2		SUOX	1		MICAL3	0		AC105052.4	0		GATM	0
AC002069.2	0					TMEM234	2		RPS26	1		PEX26	0		UPK3BL1	0		BLOC1S6	0
ZNF804B	0					FAM229A	2		PA2G4	1		DGCR9	0		FAM185A	0		SEMA6D	0
STEAP2-AS1	0					YARS	2		RPL41	1		DGCR2	0		FBXL13	0		MYEF2	0
STEAP2	0					ZMYM1	2		MYL6B	1		DGCR8	0		ARMC10	0		DUT	0
CFAP69	0					ZMYM4	2		MYL6	1		RANBP1	0		NAPEPLD	0		SHC4	0
GTPBP10	0					AGO3	2		RNF41	1		ZDHHC8	0		DNAJC2	0		SECISBP2L	0
CLDN12	0					MACF1	2		NABP2	1		KLHL22	0		PSMC2	0		COPS2	0
CDK14	0					TRIT1	2		CS	1		PI4KA	0		AC005064.1	0		DTWD1	0
FZD1	0					RLF	2		ATP5F1B	1		SNAP29	0		RELN	0		GABPB1	0
MTERF1	0					AL050341.2	2		PTGES3	1		CRKL	0		ORC5	0		GABPB1-IT1	0
CYP51A1	0					NFYC	2		NACA	1		PPIL2	0		LHFPL3	0		GABPB1-AS1	0
KRIT1	0					FOXJ3	2		TAC3	1		MAPK1	0		KMT2E-AS1	0		USP8	0
GATAD1	0					PPCS	2		LRP1	1		PPM1F	0		AC005070.3	0		TRPM7	0
AC007566.1	0					CCDC30	2		SHMT2	1		BCR	0		SRPK2	0		SPPL2A	0
PEX1	0					ERMAP	2		DDIT3	1		SMARCB1	0		RINT1	0		AC021752.1	0
RBM48	0					DPH2	2		DCTN2	1		MIF	0		ATXN7L1	0		AP4E1	0
CDK6	0					SLC6A9	2		KIF5A	1		CABIN1	0		CDHR3	0		SCG3	0
SAMD9L	0					TMEM53	2		PIP4K2C	1		SPECC1L	0		NAMPT	0		LYSMD2	0
BET1	0					AKR1A1	2		DTX3	1		SEZ6L	0		PRKAR2B	0		TMOD2	0
CASD1	0					GPBP1L1	2		B4GALNT1	1		HPS4	0		COG5	0		LEO1	0
SGCE	0					TMEM69	2		OS9	1		TPST2	0		GPR22	0		MAPK6	0
PEG10	0					AGBL4	2		AGAP2	1		MIATNB	0		DUS4L	0		GNB5	0
PPP1R9A	0					FAF1	2		TSPAN31	1		TTC28-AS1	0		BCAP29	0		RSL24D1	0
AC002429.2	0					OSBPL9	2		2022-03-09	1		HSCB	0		SLC26A4-AS1	0		RAB27A	0
PON1	0					NRDC	2		CTDSP2	1		Z93930.2	0		CBLL1	0		PIGB	0
PON3	0					ZFYVE9	2		GIHCG	1		EMID1	0		SLC26A3	0		CCPG1	0
PON2	0					TUT4	2		MON2	1		RFPL1S	0		DLD	0		DNAAF4	0
ASB4	0					SCP2	2		XPOT	1		NF2	0		LAMB1	0		TEX9	0
AC002451.1	0					USP24	2		AC025262.1	1		ASCC2	0		PNPLA8	0		AC090517.5	0
PDK4	0					PRKAA2	2		LLPH	1		MTMR3	0		THAP5	0		ADAM10	0
DYNC1I1	0					MYSM1	2		CAND1	1		OSBP2	0		DNAJB9	0		MINDY2	0
SLC25A13	0					LINC01135	2		NUP107	1		SELENOM	0		IMMP2L	0		SLTM	0
SEM1	0					TM2D1	2		SLC35E3	1		RNF185	0		LRRN3	0		GTF2A2	0
SDHAF3	0					DOCK7	2		YEATS4	1		EIF4ENIF1	0		ZNF277	0		BNIP2	0
AC079781.5	0					ATG4C	2		CCT2	1		SFI1	0		AC004112.1	0		ICE2	0
LMTK2	0					ITGB3BP	2		TMEM19	1		PRR14L	0		IFRD1	0		LACTB	0
TECPR1	0					EFCAB7	2		ATXN7L3B	1		DEPDC5	0		TMEM168	0		RPS27L	0
BRI3	0					DLEU2L	2		GLIPR1	1		RTCB	0		BMT2	0		RAB8B	0
TRRAP	0					CACHD1	2		PHLDA1	1		FBXO7	0		SMIM30	0		APH1B	0
SMURF1	0					LEPR	2		ATP2B1-AS1	1		SYN3	0		FOXP2	0		HERC1	0
AC004834.1	0					PDE4B	2		BTG1	1		HMGXB4	0		CAV2	0		CIAO2A	0
ARPC1A	0					SGIP1	2		UBE2N	1		RBFOX2	0		MET	0		SNX1	0
ARPC1B	0					WDR78	2		MRPL42	1		APOL2	0		CAPZA2	0		CSNK1G1	0
PDAP1	0					MIER1	2		NDUFA12	1		MYH9	0		ST7	0		TRIP4	0
BUD31	0					LRRC7	2		METAP2	1		EIF3D	0		CTTNBP2	0		ZNF609	0
PTCD1	0					LRRC40	2		CFAP54	1		KCTD17	0		LSM8	0		OAZ2	0
CPSF4	0					ANKRD13C	2		SLC25A3	1		GGA1	0		KCND2	0		ANKDD1A	0
ZNF789	0					CTH	2		ACTR6	1		SH3BP1	0		ING3	0		SPG21	0
ZNF394	0					ZRANB2	2		ANO4	1		PDXP	0		FAM3C	0		MTFMT	0
ZKSCAN5	0					NEGR1	2		ARL1	1		LGALS1	0		PTPRZ1	0		UBAP1L	0
FAM200A	0					LINC02796	2		HSP90B1	1		TRIOBP	0		AASS	0		CLPX	0
ZNF655	0					LRRIQ3	2		NFYB	1		EIF3L	0		CADPS2	0		PARP16	0
ZSCAN25	0					FPGT	2		CHST11	1		POLR2F	0		NDUFA5	0		IGDCC3	0
TRIM4	0					ACADM	2		APPL2	1		PICK1	0		WASL	0		DPP8	0
ZKSCAN1	0					MSH4	2		CKAP4	1		TMEM184B	0		AC006333.2	0		HACD3	0
ZSCAN21	0					ST6GALNAC3	2		RIC8B	1		CSNK1E	0		AC004690.2	0		DIS3L	0
ZNF3	0					ST6GALNAC5	2		ISCU	1		JOSD1	0		TMEM229A	0		TIPIN	0
COPS6	0					AL035409.1	2		SSH1	1		SUN2	0		POT1	0		SMAD3	0
MCM7	0					PIGK	2		ACACB	1		NPTXR	0		POT1-AS1	0		AAGAB	0
AP4M1	0					AK5	2		KCTD10	1		CBX6	0		GRM8	0		IQCH-AS1	0
TAF6	0					AC118549.1	2		C12orf76	1		SYNGR1	0		ARF5	0		FEM1B	0
CNPY4	0					USP33	2		IFT81	1		ATF4	0		SND1	0		CORO2B	0
MAP11	0					FUBP1	2		ATP2A2	1		RPS19BP1	0		LRRC4	0		ANP32A	0
CASTOR3	0					ADGRL2	2		ARPC3	1		SGSM3	0		RBM28	0		SPESP1	0
PILRB	0					TTLL7	2		VPS29	1		SLC25A17	0		IMPDH1	0		GLCE	0
PILRA	0					CTBS	2		PPP1CC	1		XPNPEP3	0		HILPDA	0		LRRC49	0
ZCWPW1	0					ZNHIT6	2		CUX2	1		RBX1	0		METTL2B	0		PARP6	0
MEPCE	0					LINC02795	2		ATXN2	1		EP300	0		FAM71F2	0		HEXA	0
C7orf61	0					ODF2L	2		ACAD10	1		RANGAP1	0		CALU	0		BBS4	0
TSC22D4	0					SH3GLB1	2		MAPKAPK5-AS1	1		TEF	0		CCDC136	0		ADPGK	0
NYAP1	0					HS2ST1	2		TMEM116	1		TOB2	0		FLNC	0		NEO1	0
AGFG2	0					PKN2	2		ERP29	1		ACO2	0		ATP6V1F	0		NPTN	0
SAP25	0					GTF2B	2		RPL6	1		DESI1	0		TNPO3	0		EDC3	0
PCOLCE	0					LRRC8C	2		PTPN11	1		XRCC6	0		AHCYL2	0		ULK3	0
MOSPD3	0					LRRC8D	2		DDX54	1		SNU13	0		AC078846.1	0		SCAMP2	0
ACTL6B	0					ZNF326	2		RITA1	1		SREBF2	0		UBE2H	0		FAM219B	0
GNB2	0					ZNF644	2		C12orf49	1		SEPTIN3	0		ZC3HC1	0		PPCDC	0
GIGYF1	0					CDC7	2		FBXO21	1		NAGA	0		KLHDC10	0		MAN2C1	0
POP7	0					TGFBR3	2		KSR2	1		SMDT1	0		TMEM209	0		SIN3A	0
SLC12A9	0					EPHX4	2		WSB2	1		TCF20	0		CEP41	0		PTPN9	0
TRIP6	0					RPAP2	2		AC002070.1	1		NFAM1	0		MEST	0		CSPG4	0
SRRT	0					DIPK1A	2		RAB35	1		POLDIP3	0		COPG2	0		UBE2Q2	0
ACHE	0					CCDC18	2		RPLP0	1		CYB5R3	0		AC016831.1	0		FBXO22	0
TRIM56	0					CCDC18-AS1	2		PXN	1		NUP50-DT	0		LINC-PINT	0		ETFA	0
AP1S1	0					GCLM	2		MSI1	1		NUP50	0		MKLN1-AS	0		SCAPER	0
VGF	0					ABCD3	2		COX6A1	1		KIAA0930	0		PODXL	0		RCN2	0
ZNHIT1	0					PTBP2	2		SRSF9	1		FAM118A	0		PLXNA4	0		TSPAN3	0
CLDN15	0					DPYD	2		DYNLL1	1		MIRLET7BHG	0		CHCHD3	0		HMG20A	0
IFT22	0					MIR137HG	2		RNF10	1		TRMU	0		SLC35B4	0		IDH3A	0
COL26A1	0					BX005019.1	2		UNC119B	1		TAFA5	0		AKR1B1	0		DNAJA4	0
CUX1	0					LINC01776	2		C12orf43	1		C22orf34	0		BPGM	0		IREB2	0
SH2B2	0					PLPPR5	2		P2RX7	1		BRD1	0		CALD1	0		PSMA4	0
PRKRIP1	0					PLPPR4	2		KDM2B	1		SELENOO	0		AC083870.1	0		TMED3	0
ORAI2	0					SASS6	2		BCL7A	1		TUBGCP6	0		TMEM140	0		MTHFS	0
ALKBH4	0					TRMT13	2		RSRC2	1		PLXNB2	0		AC083862.3	0		AC015871.1	0
LRWD1	0					DBT	2		KNTC1	1		PPP6R2	0		WDR91	0		CTXND1	0
RASA4B	0					SLC30A7	2		DENR	1		CHKB	0		NUP205	0		AC016705.2	0
SPDYE2	0					DPH5	2		CCDC62	1		MAPK8IP2	0		STMP1	0		ARNT2	0
POLR2J3	0					AC093157.1	2		ARL6IP4	1		RABL2B	0		SLC13A4	0		ABHD17C	0
RASA4	0					OLFM3	2		MPHOSPH9	1		GTPBP6	0		MTPN	0		MESD	0
AC105052.4	0					AC095032.1	2		CDK2AP1	1		IL3RA	0		PTN	0		EFL1	0
UPK3BL1	0					RNPC3	2		SBNO1	1		AKAP17A	0		AC078842.2	0		CPEB1	0
AC105052.5	0					NTNG1	2		TMED2	1		DHRSX	0		DGKI	0		AP3B2	0
FAM185A	0					PRPF38B	2		TCTN2	1		CD99	0		CREB3L2	0		WHAMM	0
LRRC17	0					STXBP3	2		CCDC92	1		PRKX	0		TRIM24	0		C15orf40	0
ARMC10	0					AKNAD1	2		BRI3BP	1		PUDP	0		KIAA1549	0		BTBD1	0
NAPEPLD	0					SORT1	2		GLT1D1	1		STS	0		TTC26	0		HDGFL3	0
PMPCB	0					PSMA5	2		STX2	1		AC079142.1	0		FMC1	0		SH3GL3	0
DNAJC2	0					ATXN7L2	2		RAN	1		WWC3	0		CLEC2L	0		SEC11A	0
PSMC2	0					CYB561D1	2		SFSWAP	1		MSL3	0		HIPK2	0		ZNF592	0
ORC5	0					GPR61	2		EP400	1		TLR7	0		TBXAS1	0		PDE8A	0
LHFPL3	0					GNAI3	2		FBRSL1	1		RAB9A	0		KDM7A	0		AGBL1	0
LINC01004	0					AL355488.1	2		POLE	1		TRAPPC2	0		SLC37A3	0		MRPS11	0
KMT2E-AS1	0					DRAM2	2		ZNF605	1		MOSPD2	0		MKRN1	0		MFGE8	0
AC005070.3	0					CEPT1	2		ZMYM5	1		ZRSR2	0		DENND2A	0		POLG	0
SRPK2	0					RAP1A	2		IFT88	1		AP1S2	0		ADCK2	0		AP3S2	0
PUS7	0					LINC01750	2		AL161772.1	1		SYAP1	0		MRPS33	0		ZNF710	0
RINT1	0					CTTNBP2NL	2		EEF1AKMT1	1		TXLNG	0		TMEM178B	0		IDH2	0
ATXN7L1	0					ST7L	2		XPO4	1		RBBP7	0		AGK	0		CRTC3	0
CDHR3	0					MOV10	2		SAP18	1		SCML1	0		AC004918.1	0		BLM	0
SYPL1	0					MAGI3	2		MRPL57	1		PHKA2	0		DENND11	0		MAN2A2	0
PRKAR2B	0					TRIM33	2		MIPEP	1		BCLAF3	0		SSBP1	0		UNC45A	0
GPR22	0					MAN1A2	2		RNF6	1		MAP7D2	0		TAS2R4	0		SLCO3A1	0
DUS4L	0					GDAP2	2		WASF3	1		EIF1AX	0		EPHB6	0		FAM174B	0
BCAP29	0					WARS2-AS1	2		RPL21	1		MBTPS2	0		TRPV5	0		RGMA	0
SLC26A4-AS1	0					LINC02798	2		GTF3A	1		SMS	0		KEL	0		AC091078.1	0
CBLL1	0					NBPF20	2		POMP	1		EIF2S3	0		GSTK1	0		AC110023.1	0
SLC26A3	0					GPR89A	2		SLC7A1	1		ZFX	0		AC073342.1	0		ARRDC4	0
DLD	0					POLR3GL	2		N4BP2L1	1		POLA1	0		CASP2	0		LRRC28	0
LAMB1	0					AC242426.2	2		N4BP2L2	1		CXorf21	0		FAM131B	0		MEF2A	0
THAP5	0					ACP6	2		DCLK1	1		TAB3	0		ZYX	0		AC090825.1	0
DNAJB9	0					GPR89B	2		SERTM1	1		DMD	0		TCAF1	0		ADAMTS17	0
LRRN3	0					PDE4DIP	2		LINC00571	1		DYNLT3	0		TPK1	0		LINS1	0
IFRD1	0					VPS45	2		KBTBD6	1		RPGR	0		CNTNAP2	0		ASB7	0
TMEM168	0					TARS2	2		KBTBD7	1		BCOR	0		CUL1	0		ALDH1A3	0
BMT2	0					ENSA	2		DNAJC15	1		ATP6AP2	0		EZH2	0		LRRK1	0
SMIM30	0					CTSK	2		LACC1	1		CXorf38	0		PDIA4	0		CHSY1	0
FOXP2	0					ARNT	2		SERP2	1		MED14	0		ZNF786	0		SELENOS	0
CAPZA2	0					SCNM1	2		LINC00407	1		DDX3X	0		ZNF425	0		SNRPA1	0
ST7	0					FLAD1	2		TPT1	1		KDM6A	0		ZNF398	0		PCSK6	0
CTTNBP2	0					ASH1L	2		TPT1-AS1	1		SLC9A7	0		ZNF282	0		TM2D3	0
LSM8	0					MSTO1	2		NUDT15	1		NDUFB11	0		ZNF212	0		TARSL2	0
ANKRD7	0					ARHGEF2	2		SETDB2	1		RBM10	0		ZNF783	0		RHBDF1	0
KCND2	0					C1orf61	2		DLEU2	1		UBA1	0		ZNF777	0		NPRL3	0
TSPAN12	0					GPATCH4	2		ATP7B	1		CDK16	0		ZNF746	0		LUC7L	0
ING3	0					NIT1	2		MZT1	1		USP11	0		KRBA1	0		FAM234A	0
CPED1	0					PPOX	2		COMMD6	1		ZNF41	0		ZNF862	0		RGS11	0
FAM3C	0					ATF6	2		SPRY2	1		ZNF81	0		ATP6V0E2	0		RAB11FIP3	0
PTPRZ1	0					RGS5	2		SLITRK1	1		WDR13	0		REPIN1	0		PIGQ	0
AASS	0					ILDR2	2		CLYBL	1		HDAC6	0		ZNF775	0		RAB40C	0
CADPS2	0					POU2F1	2		PCCA	1		OTUD5	0		AC073111.4	0		HAGHL	0
IQUB	0					CD247	2		NALCN	1		GRIPAP1	0		KCNH2	0		LMF1	0
NDUFA5	0					CREG1	2		CARS2	1		TFE3	0		ABCB8	0		UBE2I	0
WASL	0					RCSD1	2		LINC00354	1		MAGED1	0		ASIC3	0		UNKL	0
TMEM229A	0					MPZL1	2		SOX1	1		KDM5C	0		CDK5	0		CLCN7	0
GPR37	0					ADCY10	2		MCF2L	1		PHF8	0		SLC4A2	0		CRAMP1	0
POT1-AS1	0					DCAF6	2		LAMP1	1		FAM120C	0		FASTK	0		MAPK8IP3	0
GRM8	0					SFT2D2	2		CHAMP1	1		GNL3L	0		TMUB1	0		HAGH	0
ZNF800	0					BLZF1	2		APEX1	1		MAGED2	0		AGAP3	0		TSC2	0
ARF5	0					SLC19A2	2		PIP4P1	1		RRAGB	0		ABCF2	0		PKD1	0
SND1-IT1	0					KIFAP3	2		SUPT16H	1		AL050309.1	0		CHPF2	0		CASKIN1	0
LRRC4	0					GORAB	2		SALL2	1		UBQLN2	0		SMARCD3	0		ECI1	0
RBM28	0					PRRC2C	2		DAD1	1		NBDY	0		AC021097.1	0		RNPS1	0
IMPDH1	0					DNM3	2		MRPL52	1		SPIN3	0		NUB1	0		ABCA3	0
AC090114.2	0					SUCO	2		PRMT5	1		LINC01278	0		RHEB	0		TBC1D24	0
AC018638.7	0					KLHL20	2		PSMB5	1		MTMR8	0		PRKAG2	0		PDPK1	0
FAM71F2	0					GAS5	2		C14orf119	1		ZC4H2	0		PRKAG2-AS1	0		ERVK13-1	0
CALU	0					ZBTB37	2		BCL2L2	1		MSN	0		GALNT11	0		SRRM2	0
CCDC136	0					RC3H1	2		BCL2L2-PABPN1	1		OPHN1	0		LINC01003	0		FLYWCH1	0
TNPO3	0					RABGAP1L	2		SLC22A17	1		YIPF6	0		ACTR3B	0		AC025283.2	0
TSPAN33	0					LINC02803	2		ZFHX2-AS1	1		IGBP1	0		DPP6	0		NAA60	0
SMO	0					COP1	2		DCAF11	1		ZMYM3	0		PAXIP1	0		CLUAP1	0
STRIP2	0					BRINP2	2		PSME1	1		NONO	0		PAXIP1-AS1	0		DNASE1	0
AC078846.1	0					RASAL2	2		REC8	1		TAF1	0		HTR5A	0		TRAP1	0
NRF1	0					TOR3A	2		NEDD8	1		OGT	0		AC144652.1	0		CREBBP	0
ZC3HC1	0					ABL2	2		GMPR2	1		PIN4	0		INSIG1	0		ADCY9	0
KLHDC10	0					SOAT1	2		TINF2	1		HDAC8	0		AC009403.2	0		PAM16	0
TMEM209	0					TOR1AIP2	2		NOP9	1		CHIC1	0		AC009403.1	0		CORO7	0
CEP41	0					CEP350	2		SDR39U1	1		XIST	0		RNF32	0		DNAJA3	0
MEST	0					ACBD6	2		FOXG1	1		JPX	0		LMBR1	0		HMOX2	0
COPG2	0					XPR1	2		LINC01551	1		Z83843.1	0		NOM1	0		MGRN1	0
AUXG01000058.1	0					STX6	2		STRN3	1		RLIM	0		UBE3C	0		NUDT16L1	0
AC016831.1	0					CACNA1E	2		HECTD1	1		NEXMIF	0		PTPRN2	0		ANKS3	0
LINC-PINT	0					LAMC1	2		HEATR5A	1		ABCB7	0		NCAPG2	0		GLYR1	0
MKLN1-AS	0					NMNAT2	2		NUBPL	1		COX7B	0		ESYT2	0		UBN1	0
PODXL	0					RGL1	2		SPTSSA	1		HDX	0		WDR60	0		RBFOX1	0
PLXNA4	0					TSEN15	2		SNX6	1		APOOL	0		ZNF596	0		PMM2	0
CHCHD3	0					C1orf21	2		CFL2	1		CHM	0		FBXO25	0		USP7	0
LRGUK	0					EDEM3	2		AL132857.1	1		NAP1L3	0		TDRP	0		C16orf72	0
SLC35B4	0					RNF2	2		MIA2	1		DIAPH2	0		ERICH1	0		ATF7IP2	0
AKR1B1	0					TRMT1L	2		AL049828.1	1		BTK	0		CLN8	0		EMP2	0
BPGM	0					SWT1	2		AL442163.1	1		HNRNPH2	0		AC100810.1	0		LITAF	0
CALD1	0					ODR4	2		KLHL28	1		ARMCX3	0		ARHGEF10	0		TXNDC11	0
AC083870.1	0					AL096803.2	2		RPS29	1		TCEAL2	0		KBTBD11	0		ZC3H7A	0
AGBL3	0					PLA2G4A	2		RPL36AL	1		ARMCX5-GPRASP2	0		MYOM2	0		RSL1D1	0
CYREN	0					BRINP3	2		MGAT2	1		GPRASP1	0		MCPH1-AS1	0		AC007216.4	0
AC083862.3	0					RO60	2		KLHDC2	1		TCEAL4	0		AGPAT5	0		GSPT1	0
WDR91	0					DENND1B	2		ARF6	1		TCEAL3	0		FAM66B	0		SNX29	0
NUP205	0					NEK7	2		SOS2	1		SLC25A53	0		FAM85B	0		CPPED1	0
STMP1	0					LINC00862	2		RTRAF	1		FAM199X	0		PRAG1	0		SHISA9	0
MTPN	0					CAMSAP2	2		AL133453.1	1		RBM41	0		MFHAS1	0		U91319.1	0
PTN	0					IPO9	2		DDHD1	1		TMEM164	0		ERI1	0		ERCC4	0
DGKI	0					PPP1R12B	2		TMEM260	1		AMMECR1	0		TNKS	0		MRTFB	0
CREB3L2	0					KDM5B	2		AL049838.1	1		DANT2	0		LINC00599	0		PARN	0
TRIM24	0					CYB5R1	2		ARMH4	1		WDR44	0		MSRA	0		BFAR	0
KIAA1549	0					ADORA1	2		DACT1	1		PGRMC1	0		PINX1	0		NOMO1	0
ZC3HAV1	0					CD55	2		JKAMP	1		UBE2A	0		XKR6	0		NPIPA1	0
TTC26	0					CD46	2		DHRS7	1		SEPTIN6	0		MTMR9	0		RRN3	0
UBN2	0					SYT14	2		TRMT5	1		UPF3B	0		NEIL2	0		MPV17L	0
CLEC2L	0					HHAT	2		AL136038.5	1		NDUFA1	0		FDFT1	0		MARF1	0
HIPK2	0					RCOR3	2		ESR2	1		LAMP2	0		CTSB	0		FOPNL	0
TBXAS1	0					INTS7	2		AKAP5	1		MCTS1	0		FAM66D	0		SYT17	0
PARP12	0					NSL1	2		CHURC1	1		XIAP	0		FAM66A	0		GDE1	0
SLC37A3	0					FLVCR1	2		GPHN	1		AL008633.1	0		AC068587.4	0		CCP110	0
MKRN1	0					ANGEL2	2		ATP6V1D	1		SMARCA1	0		LONRF1	0		VPS35L	0
DENND2A	0					KCTD3	2		EIF2S1	1		OCRL	0		TRMT9B	0		KNOP1	0
ADCK2	0					USH2A	2		PIGH	1		SASH3	0		DLC1	0		GPRC5B	0
MRPS33	0					LYPLAL1	2		VTI1B	1		ENOX2	0		SGCZ	0		THUMPD1	0
TMEM178B	0					EPRS	2		RDH11	1		RAP2C	0		TUSC3	0		METTL9	0
AGK	0					MARK1	2		ACTN1	1		MBNL3	0		MICU3	0		UQCRC2	0
AC004918.1	0					TAF1A	2		ERH	1		PHF6	0		ZDHHC2	0		MOSMO	0
WEE2-AS1	0					AL392172.1	2		COX16	1		HPRT1	0		CNOT7	0		POLR3E	0
SSBP1	0					DISP1	2		SYNJ2BP	1		MIR503HG	0		VPS37A	0		CDR2	0
TAS2R4	0					FBXO28	2		TTC9	1		FAM122B	0		SLC7A2	0		NPIPB5	0
MGAM	0					WDR26	2		AC004816.1	1		ZNF75D	0		PDGFRL	0		USP31	0
GSTK1	0					LBR	2		PSEN1	1		INTS6L	0		MTUS1	0		COG7	0
CASP2	0					ENAH	2		AC005225.2	1		SLC9A6	0		AC027117.2	0		GGA2	0
FAM131B	0					LIN9	2		PNMA1	1		FHL1	0		PCM1	0		UBFD1	0
ZYX	0					PSEN2	2		FAM161B	1		RBMX	0		ASAH1	0		DCTN5	0
TCAF1	0					CDC42BPA	2		ABCD4	1		FGF13	0		CSGALNACT1	0		PRKCB	0
TPK1	0					JMJD4	2		NPC2	1		SLITRK4	0		INTS10	0		RBBP6	0
CUL1	0					MRPL55	2		ISCA2	1		FMR1	0		LPL	0		TNRC6A	0
EZH2	0					TRIM17	2		TMED10	1		MTM1	0		ATP6V1B2	0		ARHGAP17	0
PDIA4	0					NUP133	2		AC008050.1	1		MTMR1	0		LZTS1	0		LINC02175	0
ZNF786	0					COG2	2		AC007376.2	1		CD99L2	0		AC021613.1	0		LCMT1	0
ZNF425	0					TTC13	2		IRF2BPL	1		VMA21	0		GFRA2	0		GTF3C1	0
ZNF398	0					DISC1	2		CIPC	1		PNMA3	0		NPM2	0		KIAA0556	0
ZNF282	0					PCNX2	2		ZDHHC22	1		PNCK	0		FGF17	0		XPO6	0
ZNF212	0					SLC35F3	2		AHSA1	1		BCAP31	0		FAM160B2	0		SULT1A1	0
ZNF783	0					ARID4B	2		SLIRP	1		IDH3G	0		LGI3	0		ATXN2L	0
ZNF777	0					LYST	2		SEL1L	1		SSR4	0		SFTPC	0		TUFM	0
ZNF746	0					GPR137B	2		EFCAB11	1		PDZD4	0		BMP1	0		SH2B1	0
KRBA1	0					ERO1B	2		DGLUCY	1		ARHGAP4	0		POLR3D	0		NFATC2IP	0
SSPO	0					HEATR1	2		NDUFB1	1		IRAK1	0		AC105206.2	0		AC009093.2	0
ZNF862	0					RYR2	2		CHGA	1		MECP2	0		SLC39A14	0		QPRT	0
ATP6V0E2-AS1	0					CHRM3	2		MOAP1	1		TAZ	0		PPP3CC	0		PAGR1	0
ATP6V0E2	0					FMN2	2		TMEM251	1		ATP6AP1	0		AC087854.1	0		CDIPT	0
ACTR3C	0					RGS7	2		GON7	1		GDI1	0		SORBS3	0		KCTD13	0
RARRES2	0					CEP170	2		UBR7	1		FAM50A	0		PDLIM2	0		TMEM219	0
REPIN1	0					SDCCAG8	2		UNC79	1		GAB3	0		CCAR2	0		TAOK2	0
ZNF775	0					AKT3	2		DDX24	1		MPP1	0		BIN3	0		INO80E	0
AC073111.4	0					DESI2	2		IFI27L2	1		BRCC3	0		EGR3	0		PPP4C	0
TMEM176B	0					HNRNPU	2		DICER1-AS1	1		VBP1	0		RHOBTB2	0		RNF40	0
TMEM176A	0					SMYD3	2		GLRX5	1		TMLHE	0		CHMP7	0		BCL7C	0
KCNH2	0					TFB2M	2		TUNAR	1		VAMP7	0		R3HCC1	0		VKORC1	0
ABCB8	0					CNST	2		GSKIP	1		NOC2L	1		LOXL2	0		KAT8	0
ASIC3	0					AHCTF1	2		AL160313.1	1		SLC35E2A	1		ENTPD4	0		C16orf58	0
CDK5	0					OR2L5	2		EVL	1		GNB1	1		SLC25A37	0		ZNF720	0
SLC4A2	0					OR2L2	2		MEG3	1		PER3	1		AC120193.1	0		VPS35	0
FASTK	0					OR2L3	2		PPP2R5C	1		RERE	1		AF106564.1	0		C16orf87	0
TMUB1	0					OR2M4	2		DYNC1H1	1		ENO1	1		NEFM	0		GPT2	0
AGAP3	0					ZNF692	2		HSP90AA1	1		SLC25A33	1		AC041005.1	0		DNAJA2	0
ABCF2	0					SH3YL1	2		WDR20	1		PGD	1		KCTD9	0		NETO2	0
CHPF2	0					TMEM18	2		MOK	1		SRM	1		BNIP3L	0		ITFG1	0
AC021097.1	0					MYT1L	2		CINP	1		DHRS3	1		ADRA1A	0		LONP2	0
NUB1	0					KIDINS220	2		ANKRD9	1		PDPN	1		STMN4	0		SIAH1	0
RHEB	0					MBOAT2	2		TRAF3	1		ARHGEF10L	1		TRIM35	0		N4BP1	0
PRKAG2	0					IAH1	2		EIF5	1		CAPZB	1		PTK2B	0		HEATR3	0
PRKAG2-AS1	0					NOL10	2		CKB	1		MICOS10	1		EPHX2	0		TENT4B	0
GALNT11	0					ROCK2	2		BAG5	1		C1QA	1		CLU	0		BRD7	0
LINC01003	0					AC099344.3	2		COA8	1		C1QC	1		SCARA3	0		NKD1	0
ACTR3B	0					E2F6	2		ATP5MPL	1		C1QB	1		CCDC25	0		AC087564.1	0
DPP6	0					NBAS	2		SIVA1	1		HNRNPR	1		ELP3	0		AKTIP	0
PAXIP1-AS2	0					RAD51AP2	2		AKT1	1		SRSF10	1		ZNF395	0		RPGRIP1L	0
PAXIP1	0					SMC6	2		NUDT14	1		RSRP1	1		FBXO16	0		AC040168.1	0
PAXIP1-AS1	0					TTC32	2		BTBD6	1		WDTC1	1		FZD3	0		GNAO1	0
INSIG1	0					WDR35	2		PACS2	1		WASF2	1		EXTL3	0		AMFR	0
AC009403.2	0					PUM2	2		TMEM121	1		SNHG12	1		INTS9	0		NUDT21	0
AC009403.1	0					AC096570.1	2		NIPA1	1		EPB41	1		SARAF	0		NUP93	0
RBM33	0					ATAD2B	2		MAGEL2	1		LAPTM5	1		LEPROTL1	0		HERPUD1	0
RNF32	0					ITSN2	2		NDN	1		KHDRBS1	1		AC026979.2	0		CPNE2	0
LMBR1	0					NCOA1	2		SNHG14	1		TXLNA	1		DCTN6	0		FAM192A	0
NOM1	0					EFR3B	2		SCG5	1		BSDC1	1		GTF2E2	0		RSPRY1	0
UBE3C	0					ASXL2	2		EMC7	1		YARS	1		GSR	0		ARL2BP	0
PTPRN2	0					RAB10	2		PGBD4	1		S100PBP	1		UBXN8	0		PLLP	0
NCAPG2	0					HADHA	2		KATNBL1	1		AZIN2	1		PPP2CB	0		CX3CL1	0
ESYT2	0					CGREF1	2		EMC4	1		ZNF362	1		PURG	0		CIAPIN1	0
WDR60	0					WDR43	2		NOP10	1		AL513327.1	1		WRN	0		COQ9	0
ZNF596	0					CLIP4	2		GJD2	1		ZMYM6	1		NRG1	0		POLR2C	0
FBXO25	0					LCLAT1	2		SRP14	1		ZMYM4	1		FUT10	0		ADGRG1	0
TDRP	0					MEMO1	2		DISP2	1		AGO3	1		TTI2	0		CFAP20	0
ERICH1	0					SPAST	2		VPS18	1		THRAP3	1		MAK16	0		AC009107.2	0
DLGAP2	0					SLC30A6	2		CHP1	1		STK40	1		DUSP26	0		CSNK2A2	0
CLN8	0					BIRC6	2		MAPKBP1	1		MTF1	1		ERLIN2	0		CNOT1	0
AC100810.1	0					AL133243.3	2		ZNF106	1		INPP5B	1		PLPBP	0		GOT2	0
AC019257.1	0					TTC27	2		CCNDBP1	1		SF3A3	1		BRF2	0		AC106793.1	0
KBTBD11	0					CRIM1	2		TUBGCP4	1		AL139260.1	1		ASH2L	0		TK2	0
MYOM2	0					STRN	2		CATSPER2	1		SMAP2	1		LSM1	0		CMTM1	0
AC245187.2	0					HEATR5B	2		SERF2	1		ERMAP	1		BAG4	0		CMTM3	0
AC245123.1	0					NDUFAF7	2		MFAP1	1		TESK2	1		PLPP5	0		CMTM4	0
AC246817.2	0					RMDN2	2		EIF3J	1		MKNK1	1		NSD3	0		DYNC1LI2	0
AC246817.1	0					ATL2	2		B2M	1		FAF1	1		FGFR1	0		NAE1	0
MCPH1-AS1	0					HNRNPLL	2		BLOC1S6	1		TUT4	1		TACC1	0		CES4A	0
AGPAT5	0					ARHGEF33	2		MYEF2	1		LRP8	1		PLEKHA2	0		C16orf70	0
FAM66B	0					SOS1	2		CTXN2	1		NDC1	1		TM2D2	0		E2F4	0
FAM85B	0					MAP4K3	2		GABPB1-IT1	1		HSPB11	1		ADAM9	0		AC009061.2	0
PRAG1	0					TMEM178A	2		USP8	1		USP24	1		TCIM	0		RIPOR1	0
ERI1	0					THUMPD2	2		SCG3	1		FGGY	1		ZMAT4	0		CTCF	0
LINC00599	0					SLC8A1	2		LYSMD2	1		NFIA	1		SFRP1	0		RANBP10	0
AC104964.3	0					PKDCC	2		TMOD2	1		ATG4C	1		AC009630.1	0		EDC4	0
AC104964.1	0					THADA	2		GNB5	1		JAK1	1		GPAT4	0		SLC7A6	0
AC104964.4	0					PPM1B	2		RSL24D1	1		SERBP1	1		ANK1	0		PRMT7	0
PINX1	0					CAMKMT	2		DNAAF4	1		WLS	1		AP3M2	0		ZFP90	0
XKR6	0					PRKCE	2		TEX9	1		SRSF11	1		IKBKB	0		TANGO6	0
MTMR9	0					ATP6V1E2	2		ZNF280D	1		FPGT	1		POLB	0		UTP4	0
FAM167A	0					FBXO11	2		GTF2A2	1		RABGGTB	1		VDAC3	0		SNTB2	0
NEIL2	0					FOXN2	2		ICE2	1		ST6GALNAC3	1		SLC20A2	0		VPS4A	0
FDFT1	0					PPP1R21	2		RPS27L	1		USP33	1		SMIM19	0		TERF2	0
CTSB	0					NRXN1	2		PPIB	1		ZNHIT6	1		THAP1	0		CYB5B	0
FAM66D	0					ASB3	2		TRIP4	1		SELENOF	1		FNTA	0		NFAT5	0
FAM66A	0					ACYP2	2		OAZ2	1		HS2ST1	1		POMK	0		PDPR	0
LONRF1	0					CLHC1	2		ANKDD1A	1		PKN2	1		SPIDR	0		EXOSC6	0
TRMT9B	0					CCDC88A	2		UBAP1L	1		LRRC8B	1		CEBPD	0		AARS	0
AC019270.1	0					PNPT1	2		CLPX	1		BTBD8	1		PRKDC	0		DDX19A	0
AC022832.2	0					CCDC85A	2		PARP16	1		TMED5	1		MCM4	0		ST3GAL2	0
SGCZ	0					FANCL	2		DPP8	1		CCDC18-AS1	1		UBE2V2	0		COG4	0
TUSC3	0					LINC01122	2		HACD3	1		RWDD3	1		PXDNL	0		SF3B3	0
MICU3	0					BCL11A	2		RAB11A	1		AGL	1		PCMTD1	0		MTSS2	0
CNOT7	0					PAPOLG	2		TIPIN	1		CDC14A	1		AC064807.1	0		VAC14	0
VPS37A	0					REL	2		SNAPC5	1		RNPC3	1		ATP6V1H	0		HYDIN	0
MTMR7	0					PUS10	2		RPL4	1		AMY2B	1		RGS20	0		CMTR2	0
SLC7A2	0					PEX13	2		SMAD3	1		PRPF38B	1		TCEA1	0		PHLPP2	0
MTUS1	0					USP34	2		C15orf61	1		PSMA5	1		LYPLA1	0		AP1G1	0
AC027117.2	0					EHBP1	2		MAP2K5	1		CTTNBP2NL	1		MRPL15	0		IST1	0
AC027117.1	0					VPS54	2		SPESP1	1		WNT2B	1		XKR4	0		ZNF821	0
FGL1	0					SLC1A4	2		RPLP1	1		SLC16A1-AS1	1		TMEM68	0		AC004943.2	0
PCM1	0					ETAA1	2		LARP6	1		CD58	1		TGS1	0		PSMD7	0
ASAH1	0					WDR92	2		PKM	1		SRGAP2B	1		PLAG1	0		AC009120.2	0
CSGALNACT1	0					PNO1	2		HEXA	1		NBPF12	1		CHCHD7	0		GLG1	0
LZTS1	0					APLF	2		NPTN-IT1	1		AC242426.2	1		FAM110B	0		FA2H	0
GFRA2	0					GFPT1	2		INSYN1	1		NBPF11	1		UBXN2B	0		WDR59	0
XPO7	0					GMCL1	2		STOML1	1		HIST2H2BF	1		SDCBP	0		ZNRF1	0
NPM2	0					TIA1	2		UBL7	1		PLEKHO1	1		NSMAF	0		CFDP1	0
FGF17	0					NAGK	2		ARID3B	1		RPRD2	1		TOX	0		TMEM170A	0
FAM160B2	0					ZNF638	2		CSK	1		CTSS	1		LINC01301	0		KARS	0
HR	0					EXOC6B	2		CPLX3	1		CDC42SE1	1		RAB2A	0		TERF2IP	0
LGI3	0					ALMS1	2		SCAMP2	1		POGZ	1		AC068389.1	0		CNTNAP4	0
BMP1	0					DUSP11	2		MPI	1		GATAD2B	1		ASPH	0		VAT1L	0
POLR3D	0					BOLA3	2		FAM219B	1		TPM3	1		NKAIN3	0		CDYL2	0
AC087854.1	0					WDR54	2		COX5A	1		DAP3	1		GGH	0		CMC2	0
SORBS3	0					WBP1	2		RPP25	1		SSR2	1		YTHDF3	0		ATMIN	0
PDLIM2	0					MOGS	2		PPCDC	1		SMG5	1		LINC01414	0		GCSH	0
CCAR2	0					RETSAT	2		IMP3	1		DCAF8	1		MIR124-2HG	0		GAN	0
BIN3	0					ST3GAL5	2		NRG4	1		CD84	1		LINC01299	0		CMIP	0
EGR3	0					PTCD3	2		SCAPER	1		ARHGAP30	1		AC100814.1	0		MPHOSPH6	0
AC055854.1	0					CD8A	2		RCN2	1		DUSP12	1		ARMC1	0		MLYCD	0
PEBP4	0					PLGLB2	2		TSPAN3	1		NOS1AP	1		MTFR1	0		MBTPS1	0
RHOBTB2	0					KRCC1	2		TBC1D2B	1		PBX1	1		PDE7A	0		HSDL1	0
TNFRSF10B	0					EIF2AK3	2		CIB2	1		POU2F1	1		MYBL1	0		TAF1C	0
CHMP7	0					RPIA	2		IDH3A	1		RCSD1	1		VCPIP1	0		WFDC1	0
R3HCC1	0					MRPS5	2		DNAJA4	1		MPC2	1		COPS5	0		COTL1	0
ENTPD4	0					ANKRD36C	2		PSMA4	1		KIFAP3	1		ARFGEF1	0		USP10	0
SLC25A37	0					LMAN2L	2		RASGRF1	1		DNM3	1		PREX2	0		ZDHHC7	0
AC120193.1	0					CNNM3	2		RPS17	1		ASTN1	1		C8orf34	0		GSE1	0
DOCK5	0					ANKRD36	2		AP3B2	1		RASAL2	1		TRAM1	0		JPH3	0
KCTD9	0					ANKRD36B	2		BTBD1	1		CEP350	1		LACTB2	0		KLHDC4	0
PPP2R2A	0					ACTR1B	2		TM6SF1	1		XPR1	1		XKR9	0		SLC7A5	0
BNIP3L	0					TMEM131	2		AC012291.3	1		NPL	1		KCNB2	0		ZFPM1	0
ADRA1A	0					INPP4A	2		MRPL46	1		SMG7	1		TERF1	0		ZC3H18	0
STMN4	0					KIAA1211L	2		MESP1	1		SWT1	1		AC022893.1	0		MVD	0
TRIM35	0					TSGA10	2		CIB1	1		NEK7	1		STAU2	0		PIEZO1	0
PTK2B	0					AC079447.1	2		NGRN	1		DSTYK	1		UBE2W	0		ANKRD11	0
EPHX2	0					REV1	2		FURIN	1		IKBKE	1		ELOC	0		CHMP1A	0
AC013643.2	0					AFF3	2		HDDC3	1		PFKFB2	1		TMEM70	0		CDK10	0
CCDC25	0					CNOT11	2		AC091078.1	1		RCOR3	1		JPH1	0		VPS9D1	0
ELP3	0					RNF149	2		SYNM	1		INTS7	1		GDAP1	0		SPIRE2	0
ZNF395	0					TMEM182	2		ADAMTS17	1		TATDN3	1		ZFHX4-AS1	0		DEF8	0
FBXO16	0					PANTR1	2		AC090907.2	1		ANGEL2	1		PEX2	0		VPS53	0
FZD3	0					AC010884.1	2		SELENOS	1		RPS6KC1	1		PKIA	0		GLOD4	0
EXTL3	0					MRPS9	2		TM2D3	1		PTPN14	1		ZC2HC1A	0		NXN	0
INTS9	0					CCDC138	2		POLR3K	1		RRP15	1		HEY1	0		ABR	0
KIF13B	0					RGPD5	2		SNRNP25	1		LYPLAL1	1		MRPS28	0		CRK	0
LEPROTL1	0					LINC01123	2		ARHGDIG	1		EPRS	1		TPD52	0		PITPNA	0
AC026979.2	0					NPHP1	2		MRPL28	1		RAB3GAP2	1		ZBTB10	0		SLC43A2	0
DCTN6	0					ANAPC1	2		METTL26	1		AL392172.2	1		PAG1	0		RPA1	0
GTF2E2	0					TMEM87B	2		MCRIP2	1		CNIH4	1		FABP5	0		RTN4RL1	0
GSR	0					ZC3H8	2		STUB1	1		ACBD3	1		PMP2	0		SMG6	0
UBXN8	0					ZC3H6	2		JMJD8	1		ITPKB	1		IMPA1	0		SGSM2	0
PPP2CB	0					RGPD8	2		FBXL16	1		ARF1	1		ZFAND1	0		METTL16	0
TEX15	0					AC016745.2	2		METRN	1		CCSAP	1		AC060765.2	0		PAFAH1B1	0
PURG	0					CBWD2	2		RPUSD1	1		LINC01736	1		LRRCC1	0		RAP1GAP2	0
WRN	0					SLC35F5	2		UBE2I	1		GALNT2	1		E2F5	0		NCBP3	0
NRG1	0					C2orf76	2		TSR3	1		PCNX2	1		RBIS	0		ZZEF1	0
AC090204.1	0					TMEM177	2		C16orf91	1		IRF2BP2	1		CA13	0		ANKFY1	0
AC067838.1	0					PTPN4	2		IFT140	1		HEATR1	1		CA3	0		UBE2G1	0
FUT10	0					CLASP1	2		JPT2	1		AKT3	1		CA3-AS1	0		ARRB2	0
TTI2	0					AC079154.1	2		MRPS34	1		NLRP3	1		CA2	0		MINK1	0
MAK16	0					ERCC3	2		SPSB3	1		ID2	1		AC100801.1	0		SLC25A11	0
DUSP26	0					MAP3K2	2		NUBP2	1		TAF1B	1		RMDN1	0		RNF167	0
AF279873.3	0					IWS1	2		FAHD1	1		NOL10	1		CPNE3	0		PFN1	0
AC087855.2	0					WDR33	2		NDUFB10	1		NBAS	1		MMP16	0		CAMTA2	0
AC090993.1	0					UGGT1	2		RPS2	1		LINC01376	1		AC090578.1	0		ZNF594	0
AC087855.1	0					C2orf27A	2		SNHG9	1		SELENOI	1		AF117829.1	0		AC087500.1	0
UNC5D	0					MGAT5	2		GFER	1		PPM1G	1		RIPK2	0		RABEP1	0
ZNF703	0					CCNT2	2		SYNGR3	1		WDR43	1		OSGIN2	0		NUP88	0
ERLIN2	0					RAB3GAP1	2		ZNF598	1		YPEL5	1		NBN	0		RPAIN	0
PLPBP	0					UBXN4	2		SLC9A3R2	1		YIPF4	1		DECR1	0		DHX33	0
ASH2L	0					DARS	2		NTHL1	1		CRIM1	1		CALB1	0		DERL2	0
LSM1	0					SPOPL	2		PKD1	1		FEZ2	1		AC004083.1	0		KIAA0753	0
BAG4	0					GTDC1	2		SNHG19	1		MAP4K3-DT	1		TMEM64	0		MED31	0
DDHD2	0					ZEB2	2		CASKIN1	1		MTA3	1		AC103770.1	0		ALOX12-AS1	0
PLPP5	0					ACVR2A	2		MLST8	1		LRPPRC	1		C8orf88	0		ACADVL	0
LETM2	0					ORC4	2		ECI1	1		CRIPT	1		PIP4P2	0		CTDNEP1	0
FGFR1	0					MBD5	2		RNPS1	1		ACYP2	1		OTUD6B-AS1	0		EIF5A	0
TACC1	0					EPC2	2		TBC1D24	1		PNPT1	1		OTUD6B	0		NLGN2	0
PLEKHA2	0					NEB	2		ATP6V0C	1		AC132153.1	1		RUNX1T1	0		ZBTB4	0
TM2D2	0					CACNB4	2		ELOB	1		COMMD1	1		AC104211.1	0		EIF4A1	0
ADAM9	0					STAM2	2		PAQR4	1		WDPCP	1		TRIQK	0		MPDU1	0
ZMAT4	0					FMNL2	2		HCFC1R1	1		AFTPH	1		LINC00535	0		FXR2	0
GOLGA7	0					PRPF40A	2		NAA60	1		LINC02245	1		FAM92A	0		KRBA2	0
GPAT4	0					ARL6IP6	2		TRAP1	1		ACTR2	1		RBM12B	0		NDEL1	0
ANK1	0					KCNJ3	2		TFAP4	1		APLF	1		TMEM67	0		MYH10	0
KAT6A	0					PKP4	2		PAM16	1		GFPT1	1		PDP1	0		STX8	0
AP3M2	0					WDSUB1	2		HMOX2	1		AAK1	1		RAD54B	0		SCO1	0
IKBKB	0					BAZ2B	2		ROGDI	1		PCBP1-AS1	1		VIRMA	0		TMEM220	0
POLB	0					2022-03-07	2		SEC14L5	1		TIA1	1		AC023632.2	0		SHISA6	0
VDAC3	0					PLA2R1	2		ABAT	1		MPHOSPH10	1		DPY19L4	0		DNAH9	0
SLC20A2	0					RBMS1	2		DEXI	1		TET3	1		INTS8	0		ARHGAP44	0
SMIM19	0					TANK	2		AC007220.1	1		LOXL3	1		CCNE2	0		COX10-AS1	0
THAP1	0					PSMD14	2		SNN	1		POLR1A	1		TP53INP1	0		COX10	0
RNF170	0					SLC4A10	2		TXNDC11	1		IMMT	1		PLEKHF2	0		CDRT4	0
HOOK3	0					AC062022.2	2		ZC3H7A	1		KDM3A	1		C8orf37-AS1	0		TVP23C	0
FNTA	0					FAP	2		RSL1D1	1		RNF103	1		C8orf37	0		TRIM16	0
POMK	0					KCNH7	2		SNX29	1		EIF2AK3	1		MTERF3	0		ZNF286A	0
HGSNAT	0					GRB14	2		NOMO1	1		ANKRD36C	1		PTDSS1	0		ZSWIM7	0
SPIDR	0					SLC38A11	2		NPIPA1	1		ANKRD36	1		SDC2	0		NCOR1	0
PRKDC	0					SCN3A	2		ABCC1	1		ANKRD36B	1		TSPYL5	0		CENPV	0
MCM4	0					SCN2A	2		RPS15A	1		EIF5B	1		MTDH	0		CCDC144A	0
UBE2V2	0					CSRNP3	2		GDE1	1		GCC2	1		LAPTM4B	0		MPRIP	0
PXDNL	0					GALNT3	2		AC005632.3	1		ANAPC1	1		MATN2	0		FLCN	0
AC064807.1	0					AC009495.1	2		NPIPB4	1		ZC3H8	1		RIDA	0		COPS3	0
ST18	0					TTC21B	2		EEF2K	1		ZC3H6	1		POP1	0		RAI1	0
RB1CC1	0					AC073050.1	2		CDR2	1		DDX18	1		NIPAL2	0		TOM1L2	0
ATP6V1H	0					STK39	2		COG7	1		STEAP3	1		STK3	0		ATPAF2	0
TCEA1	0					CERS6	2		GGA2	1		PTPN4	1		VPS13B-DT	0		ALKBH5	0
LYPLA1	0					UBR3	2		UBFD1	1		NIFK-AS1	1		SPAG1	0		TOP3A	0
MRPL15	0					METTL8	2		NDUFAB1	1		HS6ST1	1		RNF19A	0		FAM106A	0
XKR4	0					DCAF17	2		DCTN5	1		MGAT5	1		ANKRD46	0		PRPSAP2	0
TMEM68	0					SLC25A12	2		CACNG3	1		DARS	1		PABPC1	0		ALDH3A2	0
TGS1	0					PDK1	2		TNRC6A	1		HNMT	1		YWHAZ	0		ULK2	0
LYN	0					RAPGEF4	2		LINC02175	1		GTDC1	1		NCALD	0		AKAP10	0
PLAG1	0					SP3	2		LCMT1	1		ARL5A	1		RRM2B	0		SPECC1	0
CHCHD7	0					OLA1	2		ZKSCAN2	1		FMNL2	1		UBR5-AS1	0		USP22	0
IMPAD1	0					MTX2	2		KIAA0556	1		PRPF40A	1		AZIN1	0		LINC01563	0
FAM110B	0					AGPS	2		TUFM	1		CYTIP	1		ATP6V1C1	0		DHRS7B	0
UBXN2B	0					RBM45	2		BOLA2	1		TANC1	1		BAALC	0		LINC02693	0
SDCBP	0					OSBPL6	2		CDIPT	1		WDSUB1	1		BAALC-AS1	0		KSR1	0
NSMAF	0					CHROMR	2		SEZ6L2	1		CD302	1		FZD6	0		POLDIP2	0
AC090152.1	0					TTN-AS1	2		TMEM219	1		CERS6	1		DCAF13	0		SARM1	0
CA8	0					AC010680.1	2		TAOK2	1		GORASP2	1		LRP12	0		KIAA0100	0
LINC01301	0					SESTD1	2		HIRIP3	1		METTL8	1		ZFPM2	0		SUPT6H	0
RAB2A	0					ZNF385B	2		INO80E	1		CYBRD1	1		ZFPM2-AS1	0		TRAF4	0
CHD7	0					SCHLAP1	2		YPEL3	1		METAP1D	1		AC027031.2	0		FAM222B	0
CLVS1	0					UBE2E3	2		MAPK3	1		MAP3K20	1		OXR1	0		FLOT2	0
AC023095.1	0					ITPRID2	2		CORO1A	1		CIR1	1		AC090579.1	0		PHF12	0
NKAIN3-IT1	0					PDE1A	2		CD2BP2	1		LNPK	1		RSPO2	0		MYO18A	0
GGH	0					DNAJC10	2		TBC1D10B	1		AGPS	1		EIF3E	0		NUFIP2	0
YTHDF3	0					NUP35	2		DCTPP1	1		OSBPL6	1		EMC2	0		TAOK1	0
LINC01414	0					AC021851.1	2		SEPHS2	1		ZC3H15	1		TMEM74	0		GIT1	0
MIR124-2HG	0					ZNF804A	2		ZNF768	1		AC017101.1	1		NUDCD1	0		SSH2	0
ARMC1	0					FSIP2-AS1	2		ZNF785	1		SLC40A1	1		ENY2	0		NSRP1	0
MTFR1	0					LINC01473	2		AC093249.2	1		ANKAR	1		EBAG9	0		BLMH	0
PDE7A	0					ITGAV	2		RNF40	1		PMS1	1		SYBU	0		CPD	0
AC009879.4	0					CALCRL	2		ZNF629	1		ANKRD44	1		KCNV1	0		GOSR1	0
RRS1	0					COL5A2	2		STX1B	1		SF3B1	1		CSMD3	0		AC005562.1	0
VXN	0					ORMDL1	2		STX4	1		PLCL1	1		EIF3H	0		RAB11FIP4	0
MYBL1	0					PMS1	2		VKORC1	1		CFLAR	1		RAD21	0		UTP6	0
VCPIP1	0					HIBCH	2		VPS35	1		CASP10	1		MED30	0		SUZ12	0
MCMDC2	0					NAB1	2		DNAJA2	1		BMPR2	1		EXT1	0		LRRC37B	0
PPP1R42	0					GLS	2		LONP2	1		FAM117B	1		SAMD12	0		RHOT1	0
COPS5	0					STK17B	2		N4BP1	1		CARF	1		SAMD12-AS1	0		C17orf75	0
CSPP1	0					HECW2	2		HEATR3	1		KLF7	1		MAL2	0		PSMD11	0
PREX2	0					GTF3C3	2		FTO	1		CCNYL1	1		ENPP2	0		ASIC2	0
C8orf34	0					PGAP1	2		AMFR	1		PLEKHM3	1		TAF2	0		RFFL	0
TRAM1	0					PLCL1	2		OGFOD1	1		IDH1	1		DSCC1	0		RAD51D	0
LACTB2-AS1	0					LINC01923	2		NUP93	1		ATIC	1		DEPTOR	0		AP2B1	0
LACTB2	0					SATB2	2		HERPUD1	1		PNKD	1		AC091563.1	0		TAF15	0
XKR9	0					AC097717.1	2		FAM192A	1		USP37	1		COL14A1	0		ZNHIT3	0
KCNB2	0					TYW5	2		RSPRY1	1		FARSB	1		MRPL13	0		MYO19	0
TERF1	0					MAIP1	2		CX3CL1	1		ACSL3	1		MTBP	0		GGNBP2	0
AC022893.1	0					SPATS2L	2		POLR2C	1		CAB39	1		ZHX2	0		AATF	0
RDH10	0					KCTD18	2		USB1	1		PSMD1	1		DERL1	0		ACACA	0
STAU2	0					CLK1	2		CFAP20	1		DIS3L2	1		TBC1D31	0		TADA2A	0
UBE2W	0					ORC2	2		AC009107.2	1		INPP5D	1		C8orf76	0		SYNRG	0
ELOC	0					TRAK2	2		NDRG4	1		DGKD	1		ZHX1	0		DDX52	0
TMEM70	0					MPP4	2		GOT2	1		USP40	1		ATAD2	0		SOCS7	0
JPH1	0					ALS2	2		AC106793.1	1		HDLBP	1		WDYHV1	0		ARHGAP23	0
GDAP1	0					NOP58	2		DYNC1LI2	1		TRNT1	1		FBXO32	0		MLLT6	0
MIR2052HG	0					BMPR2	2		CIAO2B	1		CRBN	1		FAM91A1	0		PCGF2	0
HNF4G	0					FAM117B	2		ATP6V0D1	1		BHLHE40	1		TRMT12	0		PIP4K2B	0
PEX2	0					WDR12	2		AC027682.4	1		ARL8B	1		RNF139-AS1	0		LASP1	0
PKIA-AS1	0					NBEAL1	2		PARD6A	1		THUMPD3-AS1	1		RNF139	0		CACNB1	0
PKIA	0					INO80D	2		NUTF2	1		SETD5	1		TATDN1	0		FBXL20	0
HEY1	0					ZDBF2	2		PSMB10	1		TTLL3	1		SQLE	0		MED1	0
AC036214.1	0					ADAM23	2		AC126773.6	1		NUP210	1		WASHC5	0		CDK12	0
TPD52	0					CPO	2		CDH3	1		TMEM43	1		NSMCE2	0		STARD3	0
AC009812.1	0					PLEKHM3	2		VPS4A	1		NR2C2	1		LRATD2	0		PSMD3	0
ZBTB10	0					IDH1	2		COG8	1		CAPN7	1		PCAT1	0		MED24	0
ZNF704	0					PIKFYVE	2		NIP7	1		HACL1	1		PVT1	0		THRA	0
AC018616.1	0					MAP2	2		WWP2	1		BTD	1		LINC00824	0		MSL1	0
IMPA1	0					UNC80	2		EXOSC6	1		PLCL2	1		FAM49B	0		CASC3	0
ZFAND1	0					RPE	2		DDX19B	1		KAT2B	1		ASAP1	0		WIPF2	0
SNX16	0					AC007038.2	2		ATXN1L	1		NR1D2	1		ADCY8	0		SMARCE1	0
LINC02235	0					AC006994.2	2		PSMD7	1		TOP2B	1		EFR3A	0		ACLY	0
AC060765.2	0					AC093865.1	2		AC009120.2	1		SLC4A7	1		KCNQ3	0		CNP	0
LRRCC1	0					IKZF2	2		WDR59	1		DYNC1LI1	1		LRRC6	0		KAT2A	0
E2F5	0					SPAG16	2		ZFP1	1		CLASP2	1		PHF20L1	0		RAB5C	0
RBIS	0					MREG	2		GABARAPL2	1		TRANK1	1		ST3GAL1	0		ATP6V0A1	0
CA3	0					USP37	2		ADAT1	1		OXSR1	1		ZFAT	0		NAGLU	0
CA2	0					NHEJ1	2		KARS	1		WDR48	1		LINC02055	0		RETREG3	0
WWP1	0					ZFAND2B	2		TERF2IP	1		EIF1B-AS1	1		FAM135B	0		TUBG2	0
RMDN1	0					STK11IP	2		WWOX	1		GASK1A	1		TRAPPC9	0		CNTNAP1	0
CPNE3	0					AC019211.1	2		AC027279.1	1		CCR1	1		PEG13	0		EZH1	0
MMP16	0					EPHA4	2		AC092376.3	1		KIF9-AS1	1		AC107375.1	0		BECN1	0
AC090578.1	0					SGPP2	2		GCSH	1		MAP4	1		CHRAC1	0		RND2	0
AF117829.1	0					FARSB	2		AC009148.1	1		SHISA5	1		AGO2	0		AC060780.1	0
RIPK2	0					CUL3	2		HSBP1	1		UBA7	1		DENND3	0		NBR1	0
OSGIN2	0					DOCK10	2		HSDL1	1		MAPKAPK3	1		SLC45A4	0		DHX8	0
NBN	0					NYAP2	2		COX4I1	1		DCAF1	1		AC104417.2	0		DUSP3	0
AC004083.1	0					AC010735.2	2		SLC7A5	1		STAB1	1		TSNARE1	0		MPP2	0
LINC00534	0					RHBDD1	2		APRT	1		GNL3	1		ADGRB1	0		LSM12	0
TMEM64	0					AGFG1	2		TRAPPC2L	1		SFMBT1	1		JRK	0		HDAC5	0
PIP4P2	0					TRIP12	2		RPL13	1		CACNA1D	1		THEM6	0		TMUB2	0
OTUD6B-AS1	0					AC009407.1	2		CHMP1A	1		ARF4	1		LYNX1	0		UBTF	0
OTUD6B	0					PDE6D	2		AC010538.1	1		SLMAP	1		LY6E	0		SLC25A39	0
SLC26A7	0					COPS7B	2		TUBB3	1		FOXP1	1		GPIHBP1	0		GRN	0
RUNX1T1	0					DIS3L2	2		DBNDD1	1		TOMM70	1		ZFP41	0		FAM171A2	0
AC104211.1	0					GIGYF2	2		DOC2B	1		TFG	1		GLI4	0		GPATCH8	0
TRIQK	0					SNORC	2		GLOD4	1		SENP7	1		MINCR	0		NMT1	0
LINC00535	0					ATG16L1	2		NXN	1		AC084198.2	1		ZNF696	0		AC138150.1	0
FAM92A	0					TRAF3IP1	2		TIMM22	1		NFKBIZ	1		TOP1MT	0		KANSL1	0
AC120053.1	0					PASK	2		RILP	1		QTRT2	1		RHPN1	0		ARL17B	0
RBM12B	0					CHL1-AS2	2		PRPF8	1		ZBTB20	1		ZC3H3	0		LRRC37A2	0
TMEM67	0					CHL1	2		MNT	1		TMEM39A	1		NAPRT	0		ARL17A	0
PDP1	0					CNTN4	2		METTL16	1		IQCB1	1		EEF1D	0		GOSR2	0
GEM	0					SETMAR	2		PAFAH1B1	1		SLC15A2	1		TIGD5	0		AC005670.3	0
RAD54B	0					EDEM1	2		TRPV1	1		CD86	1		TSTA3	0		CDC27	0
FSBP	0					AC087857.1	2		EMC6	1		HSPBAP1	1		ZNF623	0		NPEPPS	0
VIRMA	0					GRM7	2		ARRB2	1		SLC49A4	1		SCRIB	0		AC025682.1	0
AC023632.2	0					SETD5	2		MED11	1		ITGB5	1		PUF60	0		KPNB1	0
DPY19L4	0					OGG1	2		PSMB6	1		ABTB1	1		PLEC	0		CBX1	0
INTS8	0					EMC3	2		SLC25A11	1		RUVBL1	1		PARP10	0		UBE2Z	0
NDUFAF6	0					SEC13	2		RNF167	1		EEFSEC	1		GRINA	0		SNF8	0
TP53INP1	0					SYN2	2		SPAG7	1		RPN1	1		GPAA1	0		PHB	0
PLEKHF2	0					PPARG	2		CAMTA2	1		RAB7A	1		SHARPIN	0		SPOP	0
C8orf37	0					RAF1	2		KIF1C	1		CNBP	1		MAF1	0		KAT7	0
MTERF3	0					TMEM43	2		ZNF594	1		COPG1	1		MROH1	0		PDK2	0
PTDSS1	0					CAPN7	2		AC087500.1	1		MBD4	1		BOP1	0		RSAD1	0
SDC2	0					HACL1	2		C1QBP	1		ATP2C1	1		HSF1	0		ANKRD40	0
TSPYL5	0					ANKRD28	2		DERL2	1		AC046134.2	1		DGAT1	0		TOB1	0
MTDH	0					TBC1D5	2		KIAA0753	1		TRPC1	1		SCRT1	0		SPAG9	0
LAPTM4B	0					SATB1-AS1	2		TXNDC17	1		HLTF	1		SLC52A2	0		MBTD1	0
RIDA	0					KAT2B	2		ALOX12-AS1	1		HPS3	1		FBXL6	0		UTP18	0
POP1	0					UBE2E2	2		RNASEK	1		SELENOT	1		ADCK5	0		COX11	0
NIPAL2	0					THRB	2		C17orf49	1		SLC33A1	1		CPSF1	0		STXBP4	0
VPS13B-DT	0					THRB-IT1	2		ASGR1	1		SSR3	1		VPS28	0		HLF	0
POLR2K	0					NGLY1	2		PHF23	1		GFM1	1		CYHR1	0		ANKFN1	0
SPAG1	0					SLC4A7	2		GABARAP	1		TNIK	1		KIFC2	0		DGKE	0
ANKRD46	0					ZCWPW2	2		CTDNEP1	1		PLD1	1		PPP1R16A	0		TRIM25	0
PABPC1	0					RBMS3	2		ELP5	1		FNDC3B	1		MFSD3	0		SCPEP1	0
YWHAZ	0					STT3B	2		GPS2	1		NAALADL2	1		LRRC14	0		AKAP1	0
RRM2B	0					CMTM6	2		TMEM256	1		PIK3CA	1		LRRC24	0		CUEDC1	0
AZIN1	0					GLB1	2		NLGN2	1		TTC14	1		C8orf82	0		AC015813.1	0
ATP6V1C1	0					CRTAP	2		ZBTB4	1		MCCC1	1		ARHGAP39	0		SRSF1	0
FZD6	0					FBXL2	2		POLR2A	1		KLHL24	1		ZNF251	0		TSPOAP1	0
SLC25A32	0					UBP1	2		TNFSF12	1		EIF4G1	1		ZNF34	0		RAD51C	0
DCAF13	0					CLASP2	2		EIF4A1	1		TRA2B	1		ZNF517	0		PPM1E	0
LRP12	0					ARPP21	2		MPDU1	1		CCDC50	1		ZNF7	0		TRIM37	0
AC027031.2	0					LRRFIP2	2		SOX15	1		LSG1	1		COMMD5	0		SKA2	0
OXR1	0					GOLGA4	2		ATP1B2	1		UBXN7	1		ZNF250	0		GDPD1	0
ANGPT1	0					ITGA9	2		EFNB3	1		GAK	1		ZNF16	0		YPEL2	0
RSPO2	0					CTDSPL	2		NAA38	1		MXD4	1		C8orf33	0		DHX40	0
EIF3E	0					ACAA1	2		CYB5D1	1		SH3BP2	1		WASHC1	0		CLTC	0
EMC2	0					OXSR1	2		CHD3	1		HTT	1		CBWD1	0		VMP1	0
TMEM74	0					ACVR2B	2		TRAPPC1	1		KIAA0232	1		KANK1	0		RPS6KB1	0
NUDCD1	0					TCAIM	2		RANGRF	1		AC006230.1	1		DMRT2	0		RNFT1	0
ENY2	0					ZNF445	2		RPL26	1		BOD1L1	1		VLDLR-AS1	0		HEATR6	0
EBAG9	0					CCDC12	2		STX8	1		TAPT1-AS1	1		VLDLR	0		USP32	0
KCNV1	0					SETD2	2		SHISA6	1		AC006160.1	1		PUM3	0		APPBP2	0
CSMD3	0					WDR6	2		COX10-AS1	1		SLIT2	1		GLIS3	0		PPM1D	0
EIF3H	0					TCTA	2		TVP23C	1		DHX15	1		SLC1A1	0		INTS2	0
RAD21	0					RBM5	2		CENPV	1		C4orf19	1		SPATA6L	0		TLK2	0
MED30	0					IFRD2	2		UBB	1		RELL1	1		CDC37L1	0		DCAF7	0
EXT1	0					RASSF1	2		SNHG29	1		KLF3-AS1	1		AL353151.2	0		MAP3K3	0
SAMD12	0					DOCK3	2		CCDC144A	1		FAM114A1	1		RCL1	0		STRADA	0
MAL2	0					DCAF1	2		MPRIP	1		TMEM156	1		JAK2	0		CCDC47	0
ENPP2	0					PBRM1	2		FLCN	1		SMIM14	1		AL162253.2	0		DDX42	0
TAF2	0					NEK4	2		COPS3	1		ATP8A1	1		RIC1	0		SMARCD2	0
DSCC1	0					AC115282.1	2		AC020558.1	1		SRP72	1		ERMP1	0		TEX2	0
DEPTOR	0					ERC2	2		TOM1L2	1		LINC02232	1		RANBP6	0		POLG2	0
MRPL13	0					CCDC66	2		ATPAF2	1		AC104806.2	1		UHRF2	0		DDX5	0
MTBP	0					TASOR	2		ALKBH5	1		CENPC	1		DMAC1	0		CEP95	0
SNTB1	0					ARHGEF3	2		FLII	1		YTHDC1	1		PTPRD-AS1	0		SMURF2	0
ZHX2	0					DENND6A	2		MIEF2	1		AC053527.2	1		LURAP1L-AS1	0		LRRC37A3	0
DERL1	0					SLMAP	2		SMCR8	1		USO1	1		LURAP1L	0		GNA13	0
TBC1D31	0					PXK	2		EPN2	1		SDAD1	1		NFIB	0		CEP112	0
C8orf76	0					FHIT	2		USP22	1		CCNG2	1		ZDHHC21	0		CACNG5	0
ZHX1	0					PTPRG	2		LINC01563	1		CNOT6L	1		TTC39B	0		PSMD12	0
ATAD2	0					CADPS	2		TMEM11	1		MRPL1	1		SNAPC3	0		NOL11	0
WDYHV1	0					SYNPR	2		KCNJ12	1		HELQ	1		PSIP1	0		BPTF	0
FBXO32	0					ATXN7	2		KSR1	1		HSD17B11	1		CCDC171	0		AMZ2	0
FAM91A1	0					PRICKLE2	2		TNFAIP1	1		AC131944.1	1		CNTLN	0		ABCA10	0
TMEM65	0					MAGI1	2		POLDIP2	1		SPP1	1		SH3GL2	0		ABCA5	0
TRMT12	0					LRIG1	2		TMEM199	1		PPM1K	1		ADAMTSL1	0		SOX9-AS1	0
RNF139-AS1	0					SUCLG2-AS1	2		ALDOC	1		HERC3	1		RRAGA	0		SLC39A11	0
RNF139	0					TAFA1	2		SDF2	1		FAM13A-AS1	1		HAUS6	0		COG1	0
TATDN1	0					UBA3	2		RPL23A	1		GRID2	1		PLIN2	0		FAM104A	0
MTSS1	0					MITF	2		ERAL1	1		STPG2	1		DENND4C	0		CDC42EP4	0
SQLE	0					FOXP1	2		FLOT2	1		TSPAN5	1		ACER2	0		TTYH2	0
WASHC5	0					SHQ1	2		SSH2	1		EIF4E	1		AL158077.2	0		HID1	0
NSMCE2	0					CNTN3	2		NSRP1	1		PPP3CA	1		FOCAD	0		NUP85	0
TRIB1	0					CADM2	2		AC127024.5	1		NFKB1	1		KLHL9	0		GGA3	0
CASC19	0					AC107204.1	2		AC130324.2	1		OSTC	1		MTAP	0		GRB2	0
FAM49B	0					ZNF654	2		ADAP2	1		AP1AR	1		CDKN2A	0		TMEM94	0
ADCY8	0					C3orf38	2		OMG	1		ANK2	1		CDKN2B-AS1	0		CASKIN2	0
EFR3A	0					EPHA3	2		COPRS	1		CAMK2D	1		ELAVL2	0		TSEN54	0
KCNQ3	0					PROS1	2		RHBDL3	1		USP53	1		TUSC1	0		MYO15B	0
PHF20L1	0					ARL13B	2		C17orf75	1		LINC01091	1		CAAP1	0		H3F3B	0
ST3GAL1	0					CRYBG3	2		PSMD11	1		LARP1B	1		PLAA	0		UNK	0
AC103706.1	0					RIOX2	2		CDK5R1	1		NAA15	1		IFT74	0		MRPL38	0
ZFAT	0					ST3GAL6	2		ASIC2	1		MAML3	1		MOB3B	0		ACOX1	0
AC083843.3	0					DCBLD2	2		ZNF830	1		TBC1D9	1		C9orf72	0		SRP68	0
KHDRBS3	0					COL8A1	2		RFFL	1		INPP4B	1		ACO1	0		PRPSAP1	0
LINC02055	0					CMSS1	2		AP2B1	1		GAB1	1		DDX58	0		UBE2O	0
FAM135B	0					TBC1D23	2		RASL10B	1		ANAPC10	1		TOPORS	0		MXRA7	0
TRAPPC9	0					TFG	2		ZNHIT3	1		ABCE1	1		SMIM27	0		MFSD11	0
AC107375.1	0					IMPG2	2		AATF	1		SLC10A7	1		NDUFB6	0		SEC14L1	0
CHRAC1	0					SENP7	2		ACACA	1		NR3C2	1		APTX	0		SEPTIN9	0
AGO2	0					ALCAM	2		CISD3	1		RNF175	1		SMU1	0		PGS1	0
DENND3	0					CBLB	2		PCGF2	1		PDGFC	1		BAG1	0		CYTH1	0
SLC45A4	0					AC079382.2	2		PSMB3	1		CBR4	1		CHMP5	0		USP36	0
PTP4A3	0					LINC00882	2		RPL23	1		AC078881.1	1		NFX1	0		TIMP2	0
TSNARE1	0					DUBR	2		LASP1	1		CFAP97	1		NOL6	0		LGALS3BP	0
JRK	0					AC063944.3	2		LINC00672	1		FAM149A	1		PRSS3	0		TBC1D16	0
THEM6	0					AC012020.1	2		CACNB1	1		CLPTM1L	1		UBE2R2	0		GAA	0
LYNX1	0					DZIP3	2		RPL19	1		MTRR	1		UBAP2	0		SLC26A11	0
LY6E-DT	0					NEPRO	2		CDK12	1		MYO10	1		DCAF12	0		RNF213	0
LY6E	0					CFAP44	2		MIEN1	1		TARS	1		UBAP1	0		RNF213-AS1	0
C8orf31	0					USF3	2		GSDMB	1		SKP2	1		NUDT2	0		RPTOR	0
ZFP41	0					GRAMD1C	2		ORMDL3	1		WDR70	1		MYORG	0		BAIAP2	0
GLI4	0					LSAMP	2		PSMD3	1		RICTOR	1		C9orf24	0		AATK	0
MINCR	0					AC092691.1	2		THRA	1		DAB2	1		FAM219A	0		SLC38A10	0
ZNF696	0					LINC02024	2		MSL1	1		PLCXD3	1		ENHO	0		BAHCC1	0
TOP1MT	0					IGSF11	2		IGFBP4	1		SELENOP	1		CNTFR	0		ACTG1	0
RHPN1	0					TMEM39A	2		KRT222	1		AC025171.1	1		RPP25L	0		NPLOC4	0
ZC3H3	0					POGLUT1	2		KRT10	1		AC025171.2	1		SIGMAR1	0		ARL16	0
GSDMD	0					GSK3B	2		EIF1	1		ARL15	1		GALT	0		HGS	0
NAPRT	0					AC092910.3	2		NT5C3B	1		MTREX	1		IL11RA	0		P4HB	0
EEF1D	0					STXBP5L	2		ACLY	1		SLC38A9	1		AL162231.1	0		ARHGDIA	0
TIGD5	0					GOLGB1	2		CNP	1		PDE4D	1		AL162231.2	0		MAFG	0
PYCR3	0					IQCB1	2		RAB5C	1		ERCC8	1		PHF24	0		ASPSCR1	0
TSTA3	0					EAF2	2		GHDC	1		LINC02057	1		DNAJB5	0		DCXR	0
ZNF623	0					SLC15A2	2		COASY	1		DIMT1	1		VCP	0		RFNG	0
SCRIB	0					HACD2	2		TUBG1	1		CCDC125	1		PIGO	0		GPS1	0
PUF60	0					MYLK-AS1	2		EZH1	1		BDP1	1		STOML2	0		DUS1L	0
NRBP2	0					ZNF148	2		VPS25	1		ANKRA2	1		FAM214B	0		FASN	0
PLEC	0					SNX4	2		COA3	1		IQGAP2	1		UNC13B	0		CCDC57	0
PARP10	0					OSBPL11	2		BECN1	1		S100Z	1		RUSC2	0		CSNK1D	0
GRINA	0					ZXDC	2		PSME3	1		TBCA	1		TESK1	0		HEXD	0
OPLAH	0					MGLL	2		RUNDC1	1		SCAMP1	1		CD72	0		CYBC1	0
GPAA1	0					TMCC1	2		RPL27	1		JMY	1		CCDC107	0		NARF	0
CYC1	0					PIK3R4	2		RND2	1		ZFYVE16	1		TLN1	0		FOXK2	0
SHARPIN	0					ATP2C1	2		ARL4D	1		SSBP2	1		CREB3	0		WDR45B	0
MAF1	0					DNAJC13	2		DUSP3	1		TMEM167A	1		GBA2	0		TBCD	0
MROH1	0					NPHP3	2		LSM12	1		XRCC4	1		RGP1	0		USP14	0
BOP1	0					TMEM108	2		G6PC3	1		MEF2C	1		HINT2	0		THOC1	0
SCX	0					TF	2		ATXN7L3	1		MEF2C-AS1	1		TMEM8B	0		YES1	0
HSF1	0					RYK	2		GRN	1		RHOBTB3	1		RECK	0		METTL4	0
DGAT1	0					CEP63	2		FAM171A2	1		GLRX	1		CLTA	0		SMCHD1	0
SCRT1	0					MSL2	2		ITGA2B	1		AC104123.1	1		GNE	0		EMILIN2	0
SLC52A2	0					PCCB	2		C1QL1	1		ERAP1	1		RNF38	0		LPIN2	0
FBXL6	0					STAG1	2		NMT1	1		FER	1		EBLN3P	0		MYOM1	0
ADCK5	0					NCK1	2		AC008105.3	1		WDR36	1		GRHPR	0		MYL12B	0
CPSF1	0					DBR1	2		MAP3K14	1		SRP19	1		ZBTB5	0		AP001025.1	0
VPS28	0					ARMC8	2		MAPT-AS1	1		AP3S1	1		FBXO10	0		LINC00667	0
CYHR1	0					ESYT3	2		NSF	1		DMXL1	1		FRMPD1	0		EPB41L3	0
KIFC2	0					CEP70	2		AC005670.3	1		SRFBP1	1		EXOSC3	0		TMEM200C	0
PPP1R16A	0					PIK3CB	2		AC040934.1	1		CEP120	1		DCAF10	0		RAB12	0
GPT	0					RASA2	2		KPNB1	1		2022-03-03	1		SLC25A51	0		MTCL1	0
MFSD3	0					TFDP2	2		MRPL10	1		C5orf15	1		SHB	0		NDUFV2	0
LRRC14	0					XRN1	2		PNPO	1		VDAC1	1		ANKRD18A	0		TWSG1	0
LRRC24	0					AC072028.1	2		NFE2L1	1		JADE2	1		FAM201A	0		RALBP1	0
C8orf82	0					U2SURP	2		CALCOCO2	1		SEC24A	1		CNTNAP3	0		PPP4R1	0
ZNF251	0					SLC9A9	2		ATP5MC1	1		H2AFY	1		GLIDR	0		NAPG	0
ZNF34	0					HPS3	2		PHB	1		AC106791.1	1		BX664615.2	0		GNAL	0
ZNF517	0					WWTR1	2		FAM117A	1		ETF1	1		CBWD6	0		MPPE1	0
ZNF7	0					RNF13	2		PDK2	1		HSPA9	1		CNTNAP3B	0		AFG3L2	0
COMMD5	0					TSC22D2	2		SAMD14	1		SRA1	1		FAM27C	0		SPIRE1	0
ZNF250	0					MBNL1	2		MRPL27	1		CD14	1		LERFS	0		PSMG2	0
ZNF16	0					ARHGEF26-AS1	2		LRRC59	1		TCERG1	1		CBWD5	0		CEP76	0
C8orf33	0					C3orf33	2		LUC7L3	1		HMGXB3	1		ZNF658	0		PTPN2	0
WASHC1	0					CCNL1	2		NME1	1		CSF1R	1		CBWD3	0		CEP192	0
CBWD1	0					RSRC1	2		NME2	1		G3BP1	1		PIP5K1B	0		FAM210A	0
KANK1	0					MLF1	2		MMD	1		LARP1	1		FAM122A	0		ZNF519	0
PUM3	0					MFSD1	2		MRPS23	1		FBXW11	1		FXN	0		ROCK1	0
AL359095.1	0					IQCJ-SCHIP1	2		DYNLL2	1		ATP6V0E1	1		TJP2	0		ESCO1	0
SLC1A1	0					IL12A-AS1	2		SUPT4H1	1		CREBRF	1		APBA1	0		ABHD3	0
SPATA6L	0					IFT80	2		TRIM37	1		SFXN1	1		MAMDC2-AS1	0		RIOK3	0
CDC37L1	0					PPM1L	2		SKA2	1		UIMC1	1		MAMDC2	0		NPC1	0
AK3	0					LINC01322	2		CLTC	1		NSD1	1		SMC5-AS1	0		TTC39C	0
AL353151.2	0					PDCD10	2		AC025048.2	1		PRELID1	1		SMC5	0		SS18	0
RCL1	0					MYNN	2		USP32	1		LMAN2	1		AL162390.1	0		TAF4B	0
JAK2	0					LRRC34	2		PPM1D	1		TMED9	1		TRPM3	0		KCTD1	0
PLGRKT	0					PHC3	2		BCAS3	1		HNRNPAB	1		ABHD17B	0		B4GALT6	0
AL162253.2	0					PRKCI	2		TLK2	1		CLK4	1		AL583829.1	0		RNF138	0
RIC1	0					TNIK	2		MAP3K3	1		RNF130	1		GDA	0		GAREM1	0
ERMP1	0					FNDC3B	2		CCDC47	1		RASGEF1C	1		ZFAND5	0		DTNA	0
RANBP6	0					NLGN1	2		DDX42	1		DUSP22	1		ALDH1A1	0		MAPRE2	0
IL33	0					TBL1XR1	2		PSMC5	1		GMDS-DT	1		RORB-AS1	0		ZNF397	0
UHRF2	0					PIK3CA	2		SMARCD2	1		SERPINB1	1		RORB	0		ZSCAN30	0
GLDC	0					KCNMB3	2		LRRC37A3	1		SERPINB9	1		C9orf40	0		ZNF24	0
AL162411.1	0					USP13	2		CEP112	1		PRPF4B	1		CARNMT1-AS1	0		GALNT1	0
DMAC1	0					PEX5L	2		PSMD12	1		RIOK1	1		CARNMT1	0		RPRD1A	0
PTPRD	0					TTC14	2		BPTF	1		EEF1E1	1		NMRK1	0		SLC39A6	0
MPDZ	0					CCDC39	2		C17orf58	1		HULC	1		OSTF1	0		ELP2	0
AL137017.1	0					ATP11B	2		PRKAR1A	1		NEDD9	1		RFK	0		FHOD3	0
AL159169.2	0					KLHL24	2		SLC39A11	1		NOL7	1		PRUNE2	0		TPGS2	0
ZDHHC21	0					LINC02054	2		SSTR2	1		CASC15	1		VPS13A	0		KIAA1328	0
TTC39B	0					VPS8	2		RPL38	1		C6orf62	1		GNA14	0		RIT2	0
SNAPC3	0					C3orf70	2		RAB37	1		TRIM27	1		CEP78	0		EPG5	0
PSIP1	0					DGKG	2		CDR2L	1		PPP1R18	1		PSAT1	0		C18orf25	0
BNC2	0					CRYGS	2		KCTD2	1		DDX39B	1		TLE1	0		RNF165	0
CNTLN	0					P3H2	2		ATP5PD	1		TAP2	1		AL591368.1	0		ST8SIA5	0
SH3GL2	0					FGF12	2		JPT1	1		RGL2	1		FRMD3	0		PIAS2	0
ADAMTSL1	0					ATP13A3	2		MRPS7	1		TAPBP	1		IDNK	0		KATNAL2	0
RRAGA	0					ACAP2	2		TMEM94	1		NUDT3	1		UBQLN1	0		HDHD2	0
HAUS6	0					TFRC	2		H3F3B	1		ZNF76	1		KIF27	0		IER3IP1	0
PLIN2	0					RNF168	2		WBP2	1		OARD1	1		C9orf64	0		ZBTB7C	0
DENND4C	0					PAK2	2		MRPL38	1		CCND3	1		HNRNPK	0		CTIF	0
FOCAD	0					MELTF	2		ACOX1	1		BICRAL	1		RMI1	0		SNHG22	0
KLHL9	0					DLG1	2		SRP68	1		CNPY3	1		NTRK2	0		MBD1	0
MTAP	0					ZNF595	2		QRICH2	1		AL035587.1	1		AL353743.2	0		CXXC1	0
CDKN2B-AS1	0					ZNF718	2		CYGB	1		ZNF318	1		NAA35	0		MAPK4	0
LINC01239	0					ZNF141	2		SNHG16	1		POLR1C	1		GOLM1	0		ME2	0
TUSC1	0					TACC3	2		MXRA7	1		XPO5	1		ISCA1	0		SMAD4	0
CAAP1	0					POLN	2		SRSF2	1		SLC25A27	1		TUT7	0		MEX3C	0
PLAA	0					HTT	2		MFSD11	1		PTCHD4	1		GAS1	0		MBD2	0
MOB3B	0					MSANTD1	2		TIMP2	1		EFHC1	1		GAS1RR	0		POLI	0
C9orf72	0					RGS12	2		LGALS3BP	1		PHF3	1		DAPK1	0		LINC01416	0
LINGO2	0					STX18	2		AC233701.1	1		OGFRL1	1		CTSL	0		TXNL1	0
ACO1	0					MAN2B2	2		CBX4	1		LINC00472	1		CDK20	0		ST8SIA3	0
DDX58	0					KIAA0232	2		TBC1D16	1		CGAS	1		SPIN1	0		FECH	0
TOPORS	0					AC006230.1	2		EIF4A3	1		MYO6	1		SHC3	0		NARS	0
SMIM27	0					LINC02360	2		RPTOR	1		TENT5A	1		SECISBP2	0		AC027097.2	0
NDUFB6	0					RAB28	2		BAIAP2-DT	1		DOP1A	1		SEMA4D	0		NEDD4L	0
APTX	0					CPEB2-DT	2		NDUFAF8	1		SYNCRIP	1		DIRAS2	0		MALT1	0
SMU1	0					CPEB2	2		ACTG1	1		SNHG5	1		NFIL3	0		SEC11C	0
B4GALT1	0					FBXL5	2		CCDC137	1		MDN1	1		SPTLC1	0		LMAN1	0
BAG1	0					TAPT1	2		ARL16	1		FBXL4	1		IARS	0		BCL2	0
CHMP5	0					LCORL	2		MRPL12	1		PNISR	1		NOL8	0		KDSR	0
NFX1	0					PACRGL	2		MCRIP1	1		PREP	1		CENPP	0		VPS4B	0
NOL6	0					KCNIP4	2		P4HB	1		FOXO3	1		IPPK	0		CDH19	0
PRSS3	0					KCNIP4-IT1	2		ARHGDIA	1		AK9	1		BICD2	0		DSEL	0
UBE2R2	0					ADGRA3	2		ANAPC11	1		CDK19	1		ZNF484	0		AC114689.3	0
UBAP2	0					PPARGC1A	2		PCYT2	1		AMD1	1		CARD19	0		TMX3	0
DCAF12	0					PI4K2B	2		MAFG	1		MFSD4B	1		NINJ1	0		CCDC102B	0
UBAP1	0					ANAPC4	2		CENPX	1		HDAC2-AS2	1		WNK2	0		DOK6	0
NUDT2	0					RBPJ	2		RAC3	1		ZUP1	1		FAM120AOS	0		RTTN	0
MYORG	0					TBC1D19	2		DCXR	1		NUS1	1		PHF2	0		SOCS6	0
C9orf24	0					STIM2	2		GPS1	1		EPB41L2	1		AL158152.1	0		CBLN2	0
FAM219A	0					PCDH7	2		FASN	1		STX7	1		ZNF169	0		AC091138.1	0
DNAI1	0					AC016687.2	2		TBCD	1		SLC18B1	1		MFSD14B	0		CNDP2	0
ENHO	0					ARAP2	2		USP14	1		IFNGR1	1		AOPEP	0		LINC00909	0
CNTFR	0					NWD2	2		MYL12B	1		TNFAIP3	1		PTCH1	0		ZADH2	0
CNTFR-AS1	0					PGM2	2		LINC00667	1		NHSL1	1		LINC00476	0		ZNF236	0
RPP25L	0					TBC1D1	2		ZBTB14	1		HECA	1		AL449403.2	0		GALR1	0
DCTN3	0					WDR19	2		AP005671.1	1		AIG1	1		AL160269.1	0		AC124254.2	0
SIGMAR1	0					PDS5A	2		MTCL1	1		LTV1	1		SLC35D2	0		ATP9B	0
GALT	0					N4BP2	2		SEH1L	1		TMEM181	1		ZNF367	0		SLC66A2	0
IL11RA	0					LIMCH1	2		CEP192	1		SOD2	1		HABP4	0		TXNL4A	0
AL162231.1	0					AC111006.1	2		RNMT	1		MRPL18	1		PRXL2C	0		RBFA	0
AL162231.2	0					ATP8A1	2		ESCO1	1		PRKN	1		AL589843.1	0		ADNP2	0
PHF24	0					AC080132.1	2		SNRPD1	1		FAM20C	1		ZNF510	0		PARD6G	0
DNAJB5	0					KCTD8	2		IMPACT	1		C7orf50	1		ZNF782	0		SHC2	0
VCP	0					YIPF7	2		AQP4-AS1	1		EIF3B	1		CCDC180	0		PALM	0
PIGO	0					GUF1	2		ZSCAN30	1		CARD11	1		TDRD7	0		PTBP1	0
STOML2	0					GABRA2	2		C18orf21	1		SDK1	1		TMOD1	0		STK11	0
FAM214B	0					GABRB1	2		SLC39A6	1		DAGLB	1		TSTD2	0		MIDN	0
UNC13B	0					ATP10D	2		AC009899.1	1		KDELR2	1		NCBP1	0		PWWP3A	0
RUSC2	0					CORIN	2		SYT4	1		MIOS	1		XPA	0		DAZAP1	0
TESK1	0					NFXL1	2		EPG5	1		GLCCI1	1		TRMO	0		APC2	0
CD72	0					NIPAL1	2		ATP5F1A	1		SCIN	1		ANP32B	0		MBD3	0
RMRP	0					SLAIN2	2		HAUS1	1		BZW2	1		TBC1D2	0		SCAMP4	0
CCDC107	0					FRYL	2		ST8SIA5	1		SP4	1		GABBR2	0		CSNK1G2	0
TPM2	0					DCUN1D4	2		KATNAL2	1		OSBPL3	1		ANKS6	0		BTBD2	0
TLN1	0					LRRC66	2		IER3IP1	1		AC005165.1	1		GALNT12	0		AP3D1	0
CREB3	0					SCFD2	2		CTIF	1		SNX10	1		TGFBR1	0		DOT1L	0
GBA2	0					FIP1L1	2		C18orf32	1		HIBADH	1		ALG2	0		LSM7	0
RGP1	0					LNX1	2		RPL17	1		TAX1BP1	1		STX17-AS1	0		SGTA	0
AL133410.1	0					CHIC2	2		SNHG22	1		MTURN	1		STX17	0		THOP1	0
NPR2	0					CLOCK	2		NARS	1		LINC01176	1		INVS	0		TLE2	0
SPAG8	0					CEP135	2		ZNF532	1		GARS-DT	1		TEX10	0		GNA11	0
HINT2	0					ADGRL3	2		SEC11C	1		GARS	1		MSANTD3	0		NCLN	0
TMEM8B	0					AC104806.2	2		CCBE1	1		BBS9	1		CAVIN4	0		CELF5	0
RECK	0					CENPC	2		VPS4B	1		HERPUD2	1		PLPPR1	0		NFIC	0
GLIPR2	0					UBA6	2		CNDP2	1		AOAH	1		MRPL50	0		FZR1	0
CLTA	0					UBA6-AS1	2		ATP9B	1		ELMO1	1		TMEM246-AS1	0		PIP5K1C	0
GNE	0					YTHDC1	2		TXNL4A	1		STK17A	1		TMEM246	0		ZFR2	0
RNF38	0					RUFY3	2		PARD6G-AS1	1		NUDCD3	1		RNF20	0		ATCAY	0
EBLN3P	0					ANKRD17	2		PARD6G	1		OGDH	1		SMC2	0		PIAS4	0
GRHPR	0					MTHFD2L	2		LINC01002	1		CCT6A	1		NIPSNAP3A	0		ZBTB7A	0
ZBTB5	0					USO1	2		TPGS1	1		VKORC1L1	1		ABCA1	0		MAP2K2	0
FBXO10	0					NAAA	2		POLRMT	1		CRCP	1		FSD1L	0		FSD1	0
FRMPD1	0					ART3	2		RNF126	1		LINC00174	1		TMEM38B	0		SH3GL1	0
EXOSC3	0					NUP54	2		PLPPR3	1		KCTD7	1		LINC01505	0		UBXN6	0
DCAF10	0					SEPTIN11	2		MED16	1		AC006001.2	1		RAD23B	0		SEMA6B	0
SLC25A51	0					CNOT6L	2		R3HDM4	1		RABGEF1	1		ELP1	0		MYDGF	0
SHB	0					MRPL1	2		ARID3A	1		TYW1	1		ABITRAM	0		KDM4B	0
GLIDR	0					FRAS1	2		WDR18	1		AUTS2	1		CTNNAL1	0		PTPRS	0
BX664615.2	0					BMP2K	2		ABCA7	1		POM121	1		TMEM245	0		SAFB2	0
BX664727.3	0					PAQR3	2		POLR2E	1		MLXIPL	1		FRRS1L	0		SAFB	0
CBWD6	0					LINC01088	2		GPX4	1		LIMK1	1		EPB41L4B	0		HSD11B1L	0
FAM27C	0					ANTXR2	2		STK11	1		GTF2IRD2B	1		AL158829.1	0		LONP1	0
LERFS	0					FGF5	2		ATP5F1D	1		CCDC146	1		TXN	0		RANBP3	0
CBWD5	0					CFAP299	2		MIDN	1		GSAP	1		SVEP1	0		MLLT1	0
ZNF658	0					SEC31A	2		FAM174C	1		HGF	1		LPAR1	0		KHSRP	0
CBWD3	0					LIN54	2		NDUFS7	1		AKAP9	1		ECPAS	0		INSR	0
PIP5K1B	0					COPS4	2		GAMT	1		GATAD1	1		ZNF483	0		ARHGEF18	0
FAM122A	0					WDFY3	2		DAZAP1	1		AC007566.1	1		PTGR1	0		ZNF358	0
FXN	0					WDFY3-AS2	2		RPS15	1		PEX1	1		DNAJC25	0		PNPLA6	0
TJP2	0					MAPK10	2		APC2	1		SAMD9	1		GNG10	0		EVI5L	0
APBA1	0					AFF1	2		UQCR11	1		PDK4	1		SHOC1	0		MAP2K7	0
PTAR1	0					HSD17B11	2		DOT1L	1		SDHAF3	1		UGCG	0		TIMM44	0
MAMDC2-AS1	0					HERC3	2		PLEKHJ1	1		ARPC1B	1		PTBP3	0		ELAVL1	0
SMC5-AS1	0					FAM13A	2		AMH	1		CASTOR3	1		HSDL2	0		CERS4	0
KLF9	0					CCSER1	2		OAZ1	1		PILRA	1		C9orf147	0		RAB11B	0
TRPM3	0					GRID2	2		LSM7	1		SAP25	1		INIP	0		HNRNPM	0
CEMIP2	0					SMARCAD1	2		TIMM13	1		GIGYF1	1		SNX30	0		ADAMTS10	0
ABHD17B	0					UNC5C	2		DIRAS1	1		DNAJC2	1		ZNF883	0		ZNF559	0
C9orf85	0					STPG2	2		SLC39A3	1		ATXN7L1	1		ZFP37	0		ZNF266	0
GDA	0					RAP1GDS1	2		DOHH	1		HBP1	1		SLC31A2	0		ZNF121	0
ZFAND5	0					TSPAN5	2		MRPL54	1		DOCK4	1		FKBP15	0		ZNF562	0
TMC1	0					SLC39A8	2		DAPK3	1		FOXP2	1		SLC31A1	0		ZNF846	0
ALDH1A1	0					NFKB1	2		EEF2	1		CAPZA2	1		CDC26	0		SHFL	0
RORB-AS1	0					UBE2D3-AS1	2		MAP2K2	1		FAM3C	1		PRPF4	0		DNMT1	0
C9orf40	0					SLC9B2	2		MPND	1		AASS	1		HDHD3	0		MRPL4	0
CARNMT1	0					TET2	2		UBXN6	1		RBM28	1		ALAD	0		TYK2	0
NMRK1	0					PPA2	2		MYDGF	1		CALU	1		POLE3	0		PDE4A	0
PCSK5	0					TBCK	2		FEM1A	1		CCDC136	1		RGS3	0		SLC44A2	0
RFK	0					PAPSS1	2		RPL36	1		TNPO3	1		ZNF618	0		ILF3-DT	0
GCNT1	0					CYP2U1	2		MICOS13	1		WDR91	1		AKNA	0		ILF3	0
PRUNE2	0					HADH	2		HSD11B1L	1		NUP205	1		WHRN	0		DNM2	0
VPS13A	0					COL25A1	2		NDUFA11	1		TBXAS1	1		TMEM268	0		CARM1	0
CEP78	0					SEC24B	2		RFX2	1		KDM7A	1		TRIM32	0		SMARCA4	0
PSAT1	0					CASP6	2		MLLT1	1		MKRN1	1		AL157829.1	0		PLPPR2	0
TLE4	0					ANK2	2		CLPP	1		AC004918.1	1		TLR4	0		PRKCSH	0
AL591368.1	0					LINC01378	2		ALKBH7	1		DENND11	1		AL160272.1	0		ELAVL3	0
FRMD3	0					METTL14	2		GTF2F1	1		GSTK1	1		BRINP1	0		ECSIT	0
UBQLN1	0					SEC24D	2		SLC25A41	1		ZYX	1		CDK5RAP2	0		ZNF439	0
GKAP1	0					EXOSC9	2		ZNF358	1		ZNF862	1		MEGF9	0		ZNF69	0
AL354733.1	0					KIAA1109	2		XAB2	1		GIMAP8	1		FBXW2	0		ZNF700	0
KIF27	0					NUDT6	2		PET100	1		GIMAP4	1		PSMD5	0		ZNF44	0
C9orf64	0					SPATA5	2		TRAPPC5	1		NUB1	1		PHF19	0		ZNF709	0
HNRNPK	0					INTU	2		TGFBR3L	1		ACTR3B	1		TRAF1	0		ZNF490	0
RMI1	0					LARP1B	2		SNAPC2	1		UBE3C	1		C5	0		ZNF791	0
AL157886.1	0					LINC02615	2		CD320	1		FBXO25	1		CNTRL	0		TNPO2	0
AGTPBP1	0					SCLT1	2		NDUFA7	1		CLN8	1		RAB14	0		MAST1	0
AL353743.2	0					AC105383.1	2		RPS28	1		MCPH1-AS1	1		GSN	0		FARSA	0
NAA35	0					NAA15	2		HNRNPM	1		PINX1	1		STOM	0		CALR	0
GOLM1	0					CLGN	2		ADAMTS10	1		LONRF1	1		DAB2IP	0		RAD23A	0
C9orf153	0					ELMOD2	2		ZNF559	1		FGF20	1		AL596244.1	0		NFIX	0
ISCA1	0					INPP4B	2		ZNF846	1		MICU3	1		TTLL11	0		CACNA1A	0
TUT7	0					USP38	2		UBL5	1		CSGALNACT1	1		NDUFA8	0		MRI1	0
GAS1RR	0					GAB1	2		PIN1	1		ADAM28	1		RBM18	0		CC2D1A	0
DAPK1	0					ANAPC10	2		EIF3G	1		BNIP3L	1		MRRF	0		PRKACA	0
DAPK1-IT1	0					OTUD4	2		MRPL4	1		DPYSL2	1		PDCL	0		ADGRL1	0
CTSL	0					SMAD1	2		ZGLP1	1		LEPROTL1	1		RC3H2	0		PKN1	0
CDK20	0					ARHGAP10	2		FDX2	1		GTF2E2	1		ZBTB6	0		TECR	0
SPIN1	0					NR3C2	2		CDC37	1		FUT10	1		ZBTB26	0		ZNF333	0
SHC3	0					LRBA	2		KEAP1	1		NSD3	1		RABGAP1	0		AKAP8	0
SECISBP2	0					FAM160A1	2		ATG4D	1		POLB	1		STRBP	0		AKAP8L	0
SEMA4D	0					GATB	2		CDKN2D	1		RNF170	1		CRB2	0		TPM4	0
GADD45G	0					TIGD4	2		ILF3	1		HGSNAT	1		LHX2	0		AP1M1	0
DIRAS2	0					ARFIP1	2		YIPF2	1		PCMTD1	1		PSMB7	0		EPS15L1	0
SPTLC1	0					TMEM131L	2		TMEM205	1		RB1CC1	1		NR6A1	0		CHERP	0
IARS	0					GRIA2	2		PLPPR2	1		PLAG1	1		MIR181A2HG	0		SMIM7	0
NOL8	0					FNIP2	2		ELOF1	1		CHCHD7	1		ARPC5L	0		TMEM38A	0
CENPP	0					RAPGEF2	2		ZNF69	1		SGK3	1		GOLGA1	0		SIN3B	0
ECM2	0					NAF1	2		ZNF791	1		CSPP1	1		SCAI	0		MYO9B	0
IPPK	0					NPY1R	2		WDR83OS	1		CPA6	1		PPP6C	0		BABAM1	0
BICD2	0					2022-03-01	2		DHPS	1		ZC2HC1A	1		RABEPK	0		ABHD8	0
ZNF484	0					KLHL2	2		TNPO2	1		NBN	1		HSPA5	0		SLC27A1	0
CARD19	0					SPOCK3	2		TRIR	1		OTUD6B	1		GAPVD1	0		UNC13A	0
NINJ1	0					PALLD	2		GET3	1		LRRC69	1		MAPKAP1	0		MAP1S	0
WNK2	0					NEK1	2		MAST1	1		NDUFAF6	1		MVB12B	0		PIK3R2	0
C9orf129	0					MFAP3L	2		FARSA	1		TP53INP1	1		ZBTB43	0		CRTC1	0
FAM120AOS	0					AADAT	2		CALR	1		PTDSS1	1		ZBTB34	0		UPF1	0
FAM120A	0					AC105285.1	2		RAD23A	1		MTDH	1		RALGPS1	0		COPE	0
PHF2	0					AC093849.4	2		GADD45GIP1	1		VPS13B-DT	1		ANGPTL2	0		SUGP2	0
PTPDC1	0					FBXO8	2		TRMT1	1		UBR5-AS1	1		SLC2A8	0		SLC25A42	0
AL158152.1	0					CEP44	2		IER2	1		AZIN1-AS1	1		LRSAM1	0		SUGP1	0
ZNF169	0					WDR17	2		C19orf53	1		SLC25A32	1		PTRH1	0		MAU2	0
MFSD14B	0					DCTD	2		RFX1	1		ZFPM2-AS1	1		TOR2A	0		GATAD2A	0
FANCC	0					RWDD4	2		MISP3	1		OXR1	1		CDK9	0		ZNF14	0
LINC00476	0					TRAPPC11	2		SAMD1	1		EIF3E	1		FPGS	0		ZNF506	0
ERCC6L2	0					SNX25	2		PRKACA	1		NUDCD1	1		ENG	0		ZNF253	0
LINC00092	0					C4orf47	2		NDUFB7	1		DEPTOR	1		AK1	0		ZNF682	0
AL449403.2	0					SORBS2	2		ILVBL	1		TMEM65	1		ST6GALNAC6	0		ZNF737	0
SLC35D2	0					FAM149A	2		RAB8A	1		TATDN1	1		DPM2	0		ZNF626	0
HABP4	0					CYP4V2	2		FAM32A	1		PVT1	1		FAM102A	0		ZNF430	0
CDC14B	0					KLKB1	2		AC020911.2	1		FAM49B	1		SLC25A25	0		ZNF714	0
PRXL2C	0					FRG1-DT	2		AC024075.2	1		ASAP1	1		SLC25A25-AS1	0		ZNF431	0
AL589843.1	0					CEP72	2		USE1	1		AC079015.1	1		PTGES2	0		ZNF738	0
ZNF510	0					BRD9	2		OCEL1	1		TSNARE1	1		CIZ1	0		ZNF493	0
ZNF782	0					AC022424.1	2		NR2F6	1		DOCK8	1		GOLGA2	0		ZNF429	0
MFSD14C	0					ADAMTS16	2		BABAM1	1		RFX3-AS1	1		SWI5	0		ZNF100	0
AL590705.1	0					AC091978.1	2		MRPL34	1		RCL1	1		TRUB2	0		ZNF43	0
CCDC180	0					ICE1	2		DDA1	1		AL162253.2	1		COQ4	0		ZNF208	0
TDRD7	0					MED10	2		GTPBP3	1		UHRF2	1		SLC27A4	0		ZNF98	0
TMOD1	0					LINC02102	2		MAP1S	1		KDM4C	1		URM1	0		ZNF730	0
TSTD2	0					ADCY2	2		FCHO1	1		PSIP1	1		CERCAM	0		ZNF91	0
NCBP1	0					MTRR	2		RPL18A	1		CCDC171	1		ODF2	0		ZNF675	0
XPA	0					ATPSCKMT	2		CCDC124	1		BNC2	1		GLE1	0		AC092279.1	0
TRMO	0					CTNND2	2		PIK3R2	1		DENND4C	1		SPTAN1	0		ZNF254	0
ANP32B	0					TRIO	2		RAB3A	1		HACD4	1		WDR34	0		LINC00662	0
TRIM14	0					OTULIN	2		LSM4	1		MIR31HG	1		SET	0		AC006504.5	0
TBC1D2	0					ANKH	2		SSBP4	1		CDKN2B-AS1	1		ZER1	0		AC011474.1	0
ANKS6	0					LINC02223	2		KXD1	1		DDX58	1		TBC1D13	0		VSTM2B	0
TGFBR1	0					CDH12	2		UBA52	1		UBAP2	1		ENDOG	0		C19orf12	0
ALG2	0					DROSHA	2		TMEM59L	1		VCP	1		KYAT1	0		URI1	0
SEC61B	0					ZFR	2		KLHL26	1		UNC13B	1		LRRC8A	0		ZNF536	0
STX17-AS1	0					PRLR	2		UPF1	1		PGM5	1		NUP188	0		TSHZ3	0
ERP44	0					SPEF2	2		CERS1	1		PIP5K1B	1		SH3GLB2	0		AC025809.1	0
INVS	0					SKP2	2		COPE	1		APBA1	1		MIGA2	0		ZNF507	0
TEX10	0					NADK2	2		TMEM161A	1		SMC5	1		DOLPP1	0		DPY19L3	0
MSANTD3	0					RANBP3L	2		BORCS8	1		CARNMT1	1		CRAT	0		PDCD5	0
TMEFF1	0					NIPBL	2		HAPLN4	1		GKAP1	1		PTPA	0		ANKRD27	0
MRPL50	0					NUP155	2		NDUFA13	1		CTSL	1		IER5L	0		CEP89	0
ZNF189	0					WDR70	2		YJEFN3	1		SPIN1	1		LINC00963	0		PEPD	0
TMEM246	0					LIFR	2		PBX4	1		AUH	1		NTMT1	0		CHST8	0
RNF20	0					RICTOR	2		AC011447.3	1		IARS	1		ASB6	0		KIAA0355	0
GRIN3A	0					NNT	2		ZNF66	1		FAM120AOS	1		TOR1B	0		GPI	0
SMC2	0					FGF10	2		ZNF431	1		SLC35D2	1		TOR1A	0		UBA2	0
NIPSNAP3A	0					LINC02224	2		AC092329.4	1		TDRD7	1		C9orf78	0		SCGB2B2	0
NIPSNAP3B	0					MRPS30-DT	2		ZNF91	1		TMOD1	1		USP20	0		GRAMD1A	0
ABCA1	0					HCN1	2		AC092279.1	1		ANP32B	1		GPR107	0		USF2	0
FSD1L	0					PARP8	2		LINC00662	1		NANS	1		NCS1	0		ARHGAP33	0
FKTN	0					AC008966.1	2		UQCRFS1	1		TRIM14	1		FUBP3	0		TBCB	0
TMEM38B	0					NDUFS4	2		POP4	1		NIPSNAP3B	1		EXOSC2	0		ZNF146	0
LINC01505	0					ARL15	2		ANKRD27	1		ABCA1	1		ABL1	0		LINC00665	0
RAD23B	0					DHX29	2		CEP89	1		SLC44A1	1		AIF1L	0		ZFP14	0
ELP1	0					MTREX	2		UBA2	1		RAD23B	1		NUP214	0		ZFP82	0
ABITRAM	0					MAP3K1	2		SCGB2B2	1		ECPAS	1		PLPP7	0		ZNF566	0
CTNNAL1	0					PDE4D	2		ZNF302	1		SHOC1	1		PRRC2B	0		ZNF260	0
TMEM245	0					ELOVL7	2		TMEM147	1		SUSD1	1		POMT1	0		ZNF529	0
FRRS1L	0					NDUFAF2	2		HAUS5	1		SNX30	1		UCK1	0		ZNF529-AS1	0
EPB41L4B	0					ZSWIM6	2		COX6B1	1		FKBP15	1		MED27	0		ZNF382	0
PALM2-AKAP2	0					IPO11	2		LRFN3	1		SLC31A1	1		NTNG2	0		ZNF461	0
LPAR1	0					RNF180	2		SDHAF1	1		AL160272.1	1		SETX	0		ZNF790-AS1	0
ECPAS	0					RGS7BP	2		POLR2I	1		TTLL11	1		TTF1	0		ZNF345	0
ZNF483	0					CWC27	2		CAPNS1	1		MRRF	1		DDX31	0		ZNF568	0
PTGR1	0					TRAPPC13	2		COX7A1	1		STRBP	1		GTF3C4	0		ZNF420	0
DNAJC25	0					ERBIN	2		ZNF382	1		DENND1A	1		SPACA9	0		ZNF585A	0
GNG10	0					SREK1	2		ZNF568	1		NEK6	1		TSC1	0		ZNF585B	0
SUSD1	0					MAST4	2		ZNF585B	1		MAPKAP1	1		GTF3C5	0		ZNF383	0
PTBP3	0					AC008459.1	2		ZNF569	1		PBX3	1		RALGDS	0		ZNF875	0
HSDL2	0					AC112206.2	2		ZNF570	1		MVB12B	1		SURF6	0		ZNF569	0
C9orf147	0					AC010280.1	2		ZNF573	1		RALGPS1	1		MED22	0		ZNF793	0
INIP	0					AC093523.1	2		SPINT2	1		GARNL3	1		SURF1	0		ZNF540	0
SNX30	0					GTF2H2C	2		CATSPERG	1		SLC27A4	1		SURF2	0		ZNF571	0
ZNF883	0					BDP1	2		PSMD8	1		ZER1	1		SURF4	0		ZFP30	0
ZFP37	0					TNPO1	2		RYR1	1		IER5L	1		REXO4	0		ZNF573	0
FKBP15	0					FCHO2	2		ACTN4	1		AL161785.1	1		ADAMTS13	0		SIPA1L3	0
SLC31A1	0					HEXB	2		ECH1	1		MED27	1		CACFD1	0		DPF1	0
CDC26	0					GFM2	2		HNRNPL	1		DDX31	1		SLC2A6	0		PSMD8	0
PRPF4	0					POLK	2		NFKBIB	1		SURF4	1		ADAMTSL2	0		RYR1	0
WDR31	0					SV2C	2		MRPS12	1		ADAMTSL2	1		VAV2	0		EIF3K	0
HDHD3	0					ZBED3-AS1	2		FBXO17	1		BRD3	1		BRD3OS	0		ACTN4	0
ALAD	0					WDR41	2		FBXO27	1		SNHG7	1		BRD3	0		ECH1	0
POLE3	0					AP3B1	2		PAK4	1		EXD3	1		WDR5	0		HNRNPL	0
C9orf43	0					LHFPL2	2		PAF1	1		ZMYND11	1		RXRA	0		FBXO17	0
RGS3	0					ARSB	2		MED29	1		GTPBP4	1		PPP1R26	0		FBXO27	0
ZNF618	0					TENT2	2		RPS16	1		KLF6	1		MRPS2	0		SAMD4B	0
COL27A1	0					THBS4	2		SUPT5H	1		GDI2	1		SOHLH1	0		SUPT5H	0
AKNA	0					ZFYVE16	2		EID2B	1		AL137186.2	1		KCNT1	0		DLL3	0
WHRN	0					FAM151B	2		EID2	1		LINC02649	1		CAMSAP1	0		ZNF546	0
ATP6V1G1	0					MSH3	2		DYRK1B	1		DHTKD1	1		AL355574.1	0		ZNF780B	0
TMEM268	0					SSBP2	2		FBL	1		CAMK1D	1		UBAC1	0		MAP3K10	0
2022-12-01	00:00:00					EDIL3	2		PSMC4	1		FRMD4A	1		NACC2	0		AKT2	0
TNC	0					RASA1	2		ZNF546	1		FAM107B	1		TMEM250	0		PLD3	0
ASTN2	0					CCNH	2		ZNF780B	1		MRC1	1		QSOX2	0		SPTBN4	0
TRIM32	0					TMEM161B	2		TTC9B	1		DNAJC1	1		GPSM1	0		RAB4B	0
TLR4	0					TMEM161B-AS1	2		AKT2	1		ARHGAP21	1		SNAPC4	0		EGLN2	0
AL160272.1	0					MEF2C-AS1	2		EGLN2	1		ANKRD26	1		ENTR1	0		AXL	0
BRINP1	0					MBLAC2	2		DMAC2	1		ZEB1	1		PMPCA	0		HNRNPUL1	0
CDK5RAP2	0					ADGRV1	2		RPS19	1		BMS1	1		INPP5E	0		ARHGEF1	0
MEGF9	0					AC124854.1	2		RABAC1	1		CSGALNACT2	1		SEC16A	0		GRIK5	0
FBXW2	0					NR2F1-AS1	2		ATP1A3	1		HNRNPF	1		NOTCH1	0		GSK3A	0
PSMD5	0					FAM172A	2		POU2F2	1		TMEM72-AS1	1		EGFL7	0		TMEM145	0
PHF19	0					SLF1	2		DEDD2	1		2022-03-08	1		DIPK1B	0		MEGF8	0
TRAF1	0					MCTP1	2		GSK3A	1		ARHGAP22	1		TMEM141	0		LIPE-AS1	0
CNTRL	0					TTC37	2		CIC	1		TMEM273	1		CCDC183	0		IRGQ	0
RAB14	0					ARSK	2		PAFAH1B3	1		IPMK	1		RABL6	0		CADM4	0
GSN	0					RHOBTB3	2		MEGF8	1		RHOBTB1	1		AJM1	0		SMG9	0
STOM	0					ELL2	2		IRGQ	1		CTNNA3	1		MAMDC4	0		ZNF283	0
AL359644.1	0					CAST	2		ZNF576	1		SIRT1	1		TRAF2	0		ZNF155	0
DAB2IP	0					CHD1	2		ZNF428	1		DDX50	1		FBXW5	0		ZNF224	0
TTLL11	0					LINC02062	2		CADM4	1		DDX21	1		LCNL1	0		ZNF226	0
NDUFA8	0					ST8SIA4	2		AC006213.3	1		HK1	1		PAXX	0		ZNF227	0
RBM18	0					PAM	2		ZNF155	1		AC016821.1	1		ABCA2	0		ZNF235	0
MRRF	0					GIN1	2		ZNF224	1		SGPL1	1		NPDC1	0		TOMM40	0
PDCL	0					PPIP5K2	2		CEACAM19	1		SLC29A3	1		UAP1L1	0		CLPTM1	0
RC3H2	0					C5orf30	2		CLPTM1	1		CDH23	1		MAN1B1-DT	0		CLASRP	0
ZBTB6	0					LINC01950	2		CLASRP	1		VSIR	1		MAN1B1	0		MARK4	0
ZBTB26	0					EFNA5	2		PPP1R37	1		ASCC1	1		DPP7	0		ERCC1	0
STRBP	0					FBXL17	2		SNRPD2	1		DDIT4	1		ANAPC2	0		EML2	0
CRB2	0					FER	2		IRF2BP1	1		P4HA1	1		TPRN	0		DMPK	0
LHX2	0					TMEM232	2		MYPOP	1		SEC24C	1		TMEM203	0		DMWD	0
PSMB7	0					WDR36	2		PPP5C	1		NDST2	1		NDOR1	0		SYMPK	0
NR6A1	0					CAMK4	2		PNMA8C	1		LRMDA	1		BX255925.3	0		NOVA2	0
MIR181A2HG	0					APC	2		PNMA8A	1		GLUD1	1		RNF208	0		PPP5C	0
ARPC5L	0					YTHDC2	2		PNMA8B	1		ATAD1	1		TUBB4B	0		DACT3	0
GOLGA1	0					KCNN2	2		CALM3	1		LINC01374	1		NELFB	0		ARHGAP35	0
SCAI	0					PGGT1B	2		DACT3	1		2022-03-05	1		EXD3	0		SAE1	0
PPP6C	0					TICAM2	2		AP2S1	1		TBC1D12	1		NOXA1	0		MEIS3	0
RABEPK	0					COMMD10	2		TMEM160	1		ZNF518A	1		NSMF	0		NAPA	0
HSPA5	0					SEMA6A	2		INAFM1	1		ERLIN1	1		MRPL41	0		CARD8	0
GAPVD1	0					LINC02208	2		C5AR1	1		OGA	1		DPH7	0		KDELR1	0
MAPKAP1	0					AC093206.1	2		NAPA	1		GBF1	1		ZMYND19	0		GRIN2D	0
PBX3	0					AC008629.1	2		NOP53	1		CNNM2	1		ARRDC1	0		LMTK3	0
MVB12B	0					DMXL1	2		SELENOW	1		PDCD11	1		ARRDC1-AS1	0		SPHK2	0
ZBTB43	0					HSD17B4	2		KDELR1	1		ITPRIP	1		EHMT1	0		BCAT2	0
ZBTB34	0					PRR16	2		GRWD1	1		MXI1	1		CACNA1B	0		NUCB1	0
RALGPS1	0					SNCAIP	2		CYTH2	1		PDCD4	1		ZMYND11	0		SNRNP70	0
GARNL3	0					PRDM6	2		RPL18	1		TCF7L2	1		AL358216.1	0		PPFIA3	0
SLC2A8	0					CSNK1G3	2		DBP	1		EIF3A	1		PRR26	0		PIH1D1	0
LRSAM1	0					PRRC1	2		PPP1R15A	1		GRK5	1		LARP4B	0		FCGRT	0
NIBAN2	0					SLC12A2	2		NUCB1	1		RGS10	1		GTPBP4	0		NOSIP	0
STXBP1	0					CHSY3	2		FTL	1		MCMBP	1		IDI2-AS1	0		PRR12	0
PTRH1	0					RAPGEF6	2		RUVBL2	1		SEC23IP	1		IDI1	0		SCAF1	0
TOR2A	0					FNIP1	2		LIN7B	1		PLEKHA1	1		WDR37	0		PRMT1	0
SH2D3C	0					MEIKIN	2		PIH1D1	1		ACADSB	1		LINC00200	0		CPT1C	0
CDK9	0					RAD50	2		RPL13A	1		CHST15	1		ADARB2	0		AP2A1	0
FPGS	0					AFF4	2		RPS11	1		FAM53B	1		ADARB2-AS1	0		PTOV1	0
ENG	0					ZCCHC10	2		PRMT1	1		ABRAXAS2	1		PFKP	0		TBC1D17	0
AK1	0					SEC24A	2		CPT1C	1		ZRANB1	1		PITRM1	0		MYH14	0
ST6GALNAC6	0					DDX46	2		AKT1S1	1		CTBP2	1		KLF6	0		EMC10	0
ST6GALNAC4	0					TXNDC15	2		TBC1D17	1		BCCIP	1		NET1	0		LRRC4B	0
DPM2	0					SMAD5	2		AC010624.2	1		IFITM3	1		ASB13	0		ETFB	0
FAM102A	0					AC106791.1	2		NR1H2	1		CARS	1		TASOR2	0		ZNF577	0
SLC25A25	0					FAM13B	2		EMC10	1		TRIM66	1		GDI2	0		ZNF350-AS1	0
SLC25A25-AS1	0					CTNNA1	2		JOSD2	1		DENND5A	1		ANKRD16	0		ZNF432	0
PTGES2	0					MATR3.1	2		ETFB	1		IPO7	1		FBH1	0		PPP2R1A	0
CIZ1	0					DNAJC18	2		ZNF528	1		AMPD3	1		RBM17	0		ZNF528	0
GOLGA2	0					UBE2D2	2		ZNF808	1		ZBED5	1		PFKFB3	0		ZNF83	0
SWI5	0					ANKHD1	2		ZNF83	1		MICAL2	1		LINC02649	0		ZNF611	0
TRUB2	0					WDR55	2		ZNF160	1		PSMA1	1		PRKCQ	0		ZNF160	0
COQ4	0					HARS2	2		MYADM	1		LGR4	1		PRKCQ-AS1	0		ZNF677	0
SLC27A4	0					AC005609.5	2		NDUFA3	1		EIF3M	1		LINC00706	0		ZNF331	0
URM1	0					PCDHA10	2		TFPT	1		CAPRIN1	1		AL392086.3	0		CACNG7	0
AL359091.1	0					PCDHB16	2		TSEN34	1		NAT10	1		KIN	0		CACNG8	0
CERCAM	0					PCDHGA10	2		RPS9	1		HSD17B12	1		ATP5F1C	0		MBOAT7	0
ODF2	0					HDAC3	2		GP6	1		ATG13	1		TAF3	0		TTYH1	0
GLE1	0					RELL2	2		PPP1R12C	1		DDB2	1		USP6NL	0		LENG8	0
SPTAN1	0					FGF1	2		SYT5	1		SPI1	1		UPF2	0		PPP1R12C	0
WDR34	0					ARHGAP26	2		HSPBP1	1		AC090559.1	1		DHTKD1	0		PPP6R1	0
HMGA1P4	0					NR3C1	2		BRSK1	1		TMX2	1		SEC61A2	0		BRSK1	0
SET	0					AC016598.1	2		RPL28	1		CTNND1	1		NUDT5	0		SHISA7	0
ZER1	0					KCTD16	2		UBE2S	1		LPXN	1		CDC123	0		ISOC2	0
TBC1D13	0					TCERG1	2		NAT14	1		FAM111A	1		CCDC3	0		NAT14	0
ENDOG	0					JAKMIP2	2		ZNF865	1		PATL1	1		OPTN	0		U2AF2	0
KYAT1	0					AC011346.1	2		CCDC106	1		DDB1	1		PHYH	0		ZNF444	0
LRRC8A	0					FBXO38	2		EPN1	1		B3GAT3	1		SEPHS1	0		ZSCAN5A	0
PHYHD1	0					PCYOX1L	2		ZNF304	1		GANAB	1		PRPF18	0		ZNF583	0
DOLK	0					PDGFRB	2		ZNF586	1		SNHG1	1		AL157392.3	0		ZNF667	0
NUP188	0					SLC36A1	2		ZNF587B	1		SLC3A2	1		FRMD4A	0		ZNF667-AS1	0
SH3GLB2	0					LINC01933	2		ZNF587	1		PLAAT3	1		FAM107B	0		ZNF471	0
MIGA2	0					AC008571.2	2		ZNF274	1		ATL3	1		HSPA14.1	0		ZNF264	0
DOLPP1	0					GRIA1	2		AC010642.2	1		FERMT3	1		SUV39H2	0		AC005261.1	0
CRAT	0					FAM114A2	2		A1BG	1		ESRRA	1		DCLRE1C	0		ZNF549	0
PTPA	0					AC010476.2	2		RPS5	1		MALAT1	1		ACBD7	0		ZNF211	0
AL158151.1	0					TTC1	2		ZBTB45	1		SCYL1	1		RPP38	0		ZNF551	0
LINC00963	0					PWWP2A	2		UBE2M	1		TCIRG1	1		NMT2	0		ZNF586	0
NTMT1	0					TENM2	2		NRSN2	1		CHKA	1		FAM171A1	0		ZNF587B	0
ASB6	0					CPEB4	2		SRXN1	1		CCND1	1		MINDY3	0		ZNF587	0
TOR1B	0					UIMC1	2		SIRPA	1		AP002495.1	1		RSU1	0		ZNF417	0
TOR1A	0					ZNF354B	2		IDH3B	1		NUMA1	1		CUBN	0		ZNF135	0
C9orf78	0					ADAMTS2	2		MRPS26	1		CLPB	1		TRDMT1	0		ZNF329	0
USP20	0					TBC1D9B	2		LZTS3	1		ATG16L2	1		VIM	0		ZNF274	0
FNBP1	0					ZFP62	2		C20orf27	1		PPME1	1		HACD1	0		ZNF544	0
GPR107	0					EXOC2	2		CENPB	1		SPCS2	1		STAM-AS1	0		ERVK3-1	0
NCS1	0					GMDS	2		CDS2	1		ARRB1	1		STAM	0		TRIM28	0
ASS1	0					MYLK4	2		CHGB	1		UVRAG	1		CACNB2	0		MZF1	0
FUBP3	0					ECI2	2		TMX4	1		MYO7A	1		AL450384.2	0		SOX12	0
EXOSC2	0					FARS2	2		LAMP5	1		RSF1	1		NSUN6	0		RBCK1	0
ABL1	0					SNRNP48	2		MKKS	1		AAMDC	1		ARL5B	0		TBC1D20	0
AIF1L	0					NEDD9	2		MACROD2	1		TENM4	1		PLXDC2	0		CSNK2A1	0
NUP214	0					PHACTR1	2		SNRPB2	1		DLG2	1		NEBL	0		AL110114.1	0
PLPP7	0					RANBP9	2		DSTN	1		PICALM	1		COMMD3	0		PSMF1	0
POMT1	0					DTNBP1	2		PET117	1		SMCO4	1		SPAG6	0		SNPH	0
UCK1	0					ATXN1	2		ZNF133	1		TAF1D	1		ARMC3	0		SDCBP2	0
RAPGEF1	0					NUP153	2		SMIM26	1		MRE11	1		AL139815.1	0		SDCBP2-AS1	0
MED27	0					CDKAL1	2		NAA20	1		SESN3	1		MSRB2	0		FKBP1A	0
NTNG2	0					MRS2	2		CRNKL1	1		MAML2	1		OTUD1	0		NSFL1C	0
SETX	0					GMNN	2		GZF1	1		TMEM123	1		KIAA1217	0		SIRPA	0
TTF1	0					RIPOR2	2		APMAP	1		CWF19L2	1		ARHGAP21	0		STK35	0
DDX31	0					CARMIL1	2		NINL	1		RAB39A	1		PRTFDC1	0		ZNF343	0
GTF3C4	0					AL021918.5	2		FAM182B	1		ATM	1		THNSL1	0		TMC2	0
AK8	0					ZKSCAN8	2		TTLL9	1		BCO2	1		GPR158	0		NOP56	0
SPACA9	0					ZSCAN31	2		PDRG1	1		ZBTB16	1		GAD2	0		IDH3B	0
TSC1	0					ZSCAN23	2		XKR7	1		PCSK7	1		PDSS1	0		EBF4	0
GTF3C5	0					MDC1	2		AL031658.1	1		KMT2A	1		ABI1	0		PCED1A	0
GBGT1	0					VARS2	2		AL035071.2	1		ARCN1	1		ANKRD26	0		PTPRA	0
SURF6	0					AL662844.4	2		AL035071.1	1		SORL1	1		YME1L1	0		LZTS3	0
MED22	0					DDX39B	2		NECAB3	1		GRAMD1B	1		MASTL	0		DDRGK1	0
SURF1	0					SKIV2L	2		ZNF341	1		STT3A	1		ACBD5	0		ITPA	0
SURF2	0					WDR46	2		CHMP4B	1		ARHGAP32	1		RAB18	0		C20orf194	0
REXO4	0					AL354740.1	2		EIF2S2	1		APLP2	1		MPP7	0		ATRN	0
ADAMTS13	0					RPS10-NUDT3	2		AHCY	1		ZBTB44	1		WAC-AS1	0		CDC25B	0
CACFD1	0					TAF11	2		ITCH	1		GALNT8	1		BAMBI	0		MAVS	0
SLC2A6	0					FKBP5	2		MAP1LC3A	1		LTBR	1		SVIL	0		PANK2	0
ADAMTSL2	0					SRPK1	2		NCOA6	1		PTPN6	1		JCAD	0		RNF24	0
SARDH	0					MAPK14	2		TP53INP2	1		LPCAT3	1		MTPAP	0		SMOX	0
VAV2	0					Z84485.1	2		MMP24OS	1		AC092821.3	1		ZNF438	0		RASSF2	0
BRD3OS	0					STK38	2		MMP24	1		CLEC2D	1		ZEB1	0		SLC23A2	0
BRD3	0					ZFAND3	2		EIF6	1		DUSP16	1		KIF5B	0		TMEM230	0
WDR5	0					BTBD9	2		ERGIC3	1		CREBL2	1		EPC1	0		CDS2	0
RXRA	0					AL139275.1	2		ROMO1	1		ATF7IP	1		ITGB1	0		GPCPD1	0
PPP1R26-AS1	0					OARD1	2		SCAND1	1		DERA	1		ITGB1-DT	0		SHLD1	0
PPP1R26	0					TFEB	2		RAB5IF	1		PLEKHA5	1		NRP1	0		CRLS1	0
MRPS2	0					CCND3	2		NDRG3	1		C2CD5	1		PARD3	0		TMX4	0
KCNT1	0					TAF8	2		RBL1	1		LRMP	1		CUL2	0		LAMP5	0
CAMSAP1	0					UBR2	2		MANBAL	1		ITPR2	1		CREM	0		PAK5	0
AL355574.1	0					DLK2	2		BLCAP	1		TM7SF3	1		CCNY	0		MKKS	0
UBAC1	0					TJAP1	2		VSTM2L	1		MRPS35	1		AL117336.2	0		JAG1	0
NACC2	0					AL109615.4	2		TTI1	1		DENND5B	1		ZNF248	0		AL050403.2	0
TMEM250	0					SLC29A1	2		SLC32A1	1		RESF1	1		ZNF25	0		BTBD3	0
QSOX2	0					AARS2	2		PPP1R16B	1		DNM1L	1		ZNF33A	0		TASP1	0
GPSM1	0					SUPT3H	2		L3MBTL1	1		YAF2	1		ZNF37A	0		ESF1	0
SNAPC4	0					AL035701.1	2		FITM2	1		AC008014.1	1		ZNF33B	0		NDUFAF5	0
ENTR1	0					SLC25A27	2		SERINC3	1		PCED1B	1		BMS1	0		MACROD2	0
PMPCA	0					TDRD6	2		KCNK15-AS1	1		AC024257.3	1		CSGALNACT2	0		FLRT3	0
INPP5E	0					TNFRSF21	2		DBNDD2	1		CCNT1	1		RASGEF1A	0		KIF16B	0
SEC16A	0					CD2AP	2		PIGT	1		CCDC65	1		AC068707.1	0		SNRPB2	0
NOTCH1	0					EFHC1	2		SNX21	1		LMBR1L	1		HNRNPF	0		RRBP1	0
EGFL7	0					GSTA4	2		ZSWIM3	1		FMNL3	1		ZNF487	0		SNX5	0
AGPAT2	0					ICK	2		CTSA	1		LARP4	1		ZNF32	0		MGME1	0
DIPK1B	0					GCLC	2		PCIF1	1		DIP2B	1		RASSF4	0		ZNF133	0
SNHG7	0					HMGCLL1	2		SLC12A5	1		METTL7A	1		DEPP1	0		DZANK1	0
TMEM141	0					DST	2		CDH22	1		SLC4A8	1		ZNF22	0		SEC23B	0
RABL6	0					BEND6	2		ZFAS1	1		CALCOCO1	1		2022-03-08	0		DTD1	0
AJM1	0					ZNF451	2		SPATA2	1		NCKAP1L	1		ZFAND4	0		RIN2	0
MAMDC4	0					PRIM2	2		PFDN4	1		PA2G4	1		WASHC2C	0		NAA20	0
TRAF2	0					KHDRBS2-OT	2		CSTF1	1		CS	1		AGAP4	0		NKX2-2	0
FBXW5	0					KHDRBS2	2		PMEPA1	1		STAT2	1		TIMM23	0		CST3	0
LCN12	0					ADGRB3	2		RAB22A	1		LRP1	1		NCOA4	0		APMAP	0
PTGDS	0					LMBRD1	2		VAPB	1		MARS	1		ZNF488	0		ACSS1	0
LCNL1	0					COL19A1	2		ATP5F1E	1		OS9	1		AGAP9	0		VSX1	0
PAXX	0					FAM135A	2		PHACTR3	1		XPOT	1		MAPK8	0		ENTPD6	0
ABCA2	0					SMAP1	2		CDH4	1		SLC35E3	1		ARHGAP22	0		PYGB	0
NPDC1	0					LINC00472	2		TAF4	1		MDM2	1		VSTM4	0		ABHD12	0
ENTPD2	0					RIMS1	2		LSM14B	1		CCT2	1		TMEM273	0		NINL	0
UAP1L1	0					KCNQ5	2		PSMA7	1		AC025159.1	1		AL138760.1	0		ZNF337-AS1	0
MAN1B1	0					KCNQ5-IT1	2		LAMA5	1		KCNMB4	1		ERCC6	0		ZNF337	0
ANAPC2	0					SENP6	2		RPS21	1		CAPS2	1		OGDHL	0		AL390198.1	0
SSNA1	0					MYO6	2		MRGBP	1		GLIPR1	1		PARG	0		FAM182B	0
TPRN	0					IRAK1BP1	2		GID8	1		TMTC2	1		TIMM23B	0		FAM182A	0
TMEM203	0					PHIP	2		HAR1A	1		AC010201.3	1		TIMM23B-AGAP6	0		HM13	0
NDOR1	0					SH3BGRL2	2		YTHDF1	1		LINC02391	1		AL442003.1	0		BCL2L1	0
BX255925.3	0					ELOVL4	2		ARFGAP1	1		UBE2N	1		WASHC2A	0		TTLL9	0
RNF208	0					BCKDHB	2		KCNQ2	1		IKBIP	1		PRKG1	0		TM9SF4	0
TUBB4B	0					UBE3D	2		PPDPF	1		UHRF1BP1L	1		CSTF2T	0		KIF3B	0
NELFB	0					DOP1A	2		STMN3	1		UTP20	1		PCDH15	0		NOL4L	0
NRARP	0					PGM3	2		ZGPAT	1		CHPT1	1		IPMK	0		COMMD7	0
EXD3	0					ME1	2		ZBTB46	1		WASHC3	1		CISD1	0		CDK5RAP1	0
NOXA1	0					SNAP91	2		DNAJC5	1		TDG	1		UBE2D1	0		SNTA1	0
NSMF	0					CYB5R4	2		SAMD10	1		C12orf45	1		TFAM	0		CBFA2T2	0
PNPLA7	0					AL034347.1	2		TCEA2	1		WASHC4	1		BICC1	0		RALY	0
MRPL41	0					CEP162	2		HSPA13	1		POLR3B	1		LINC00844	0		ITCH	0
DPH7	0					SNX14	2		CXADR	1		PWP1	1		PHYHIPL	0		PIGU	0
ZMYND19	0					SNHG5	2		BTG3	1		AC126177.3	1		CCDC6	0		NCOA6	0
ARRDC1	0					HTR1E	2		ATP5PF	1		TMEM119	1		RHOBTB1	0		ACSS2	0
ARRDC1-AS1	0					ZNF292	2		ADAMTS5	1		SELPLG	1		CABCOCO1	0		TRPC4AP	0
EHMT1	0					CFAP206	2		SOD1	1		GIT2	1		ARID5B	0		MMP24OS	0
ZMYND11	0					RARS2	2		TCP10L	1		ANAPC7	1		ADO	0		UQCC1	0
LARP4B	0					RNGTT	2		C21orf62-AS1	1		NAA25	1		NRBF2	0		ERGIC3	0
AL359878.1	0					RRAGD	2		IFNAR1	1		PTPN11	1		JMJD1C	0		CPNE1	0
GTPBP4	0					ANKRD6	2		CRYZL1	1		MED13L	1		REEP3	0		RBM39	0
IDI2-AS1	0					LYRM2	2		ATP5PO	1		FBXW8	1		AC013287.1	0		PHF20	0
IDI1	0					MDN1	2		LINC00310	1		TAOK3	1		DNAJC12	0		SCAND1	0
WDR37	0					CASP8AP2	2		CBR1	1		GCN1	1		SIRT1	0		EPB41L1	0
ADARB2	0					MAP3K7	2		HLCS	1		SPPL3	1		PBLD	0		DLGAP4	0
PITRM1	0					EPHA7	2		VPS26C	1		KDM2B	1		SLC25A16	0		NDRG3	0
PITRM1-AS1	0					AL034348.1	2		ETS2	1		LINC01089	1		TET1	0		SOGA1	0
AKR1C3	0					FUT9	2		PCP4	1		TMED2	1		CCAR1	0		RBL1	0
ASB13	0					GPR63	2		PRDM15	1		GTF2H3	1		STOX1	0		RPN2	0
TASOR2	0					AL589740.1	2		ZBTB21	1		NCOR2	1		DDX50	0		MANBAL	0
GDI2	0					COQ3	2		PDE9A	1		ULK1	1		DDX21	0		SRC	0
ANKRD16	0					PNISR	2		PKNOX1	1		CHFR	1		KIF1BP	0		BLCAP	0
FBH1	0					USP45	2		CSTB	1		MPHOSPH8	1		VPS26A	0		CTNNBL1	0
RBM17	0					CCNC	2		RRP1	1		NUP58	1		SUPV3L1	0		TTI1	0
LINC02649	0					ASCC3	2		TRPM2	1		PAN3	1		HK1	0		RPRD1B	0
LINC02656	0					GRIK2	2		MCM3AP-AS1	1		FLT1	1		TSPAN15	0		KIAA1755	0
PRKCQ	0					HACE1	2		DIP2A	1		SLC46A3	1		FAM241B	0		RALGAPB	0
AL392086.3	0					LIN28B	2		PRMT2	1		SLC7A1	1		H2AFY2	0		PPP1R16B	0
SFMBT2	0					ATG5	2		ATP6V1E1	1		UBL3	1		AIFM2	0		DHX35	0
KIN	0					MTRES1	2		MICAL3	1		HMGB1	1		TYSND1	0		PLCG1	0
ATP5F1C	0					PDSS2	2		AC016027.2	1		N4BP2L2	1		SAR1A	0		SRSF6	0
TAF3	0					AFG1L	2		DGCR9	1		NBEA	1		PPA1	0		L3MBTL1	0
USP6NL	0					SESN1	2		ESS2	1		NHLRC3	1		LRRC20	0		IFT52	0
UPF2	0					CEP57L1	2		C22orf39	1		FOXO1	1		EIF4EBP2	0		TOX2	0
DHTKD1	0					PPIL6	2		MRPL40	1		GTF2F2	1		ADAMTS14	0		OSER1-DT	0
SEC61A2	0					AK9	2		SEPTIN5	1		ITM2B	1		SGPL1	0		PKIG	0
NUDT5	0					FIG4	2		RTL10	1		RCBTB1	1		PCBD1	0		STK4	0
CDC123	0					WASF1	2		RANBP1	1		RNASEH2B	1		UNC5B	0		PIGT	0
CAMK1D	0					CDK19	2		DGCR6L	1		INTS6	1		SLC29A3	0		CTSA	0
CCDC3	0					REV3L	2		THAP7	1		NEK3	1		CDH23	0		NCOA5	0
OPTN	0					TRAF3IP2-AS1	2		HIC2	1		KLF12	1		VSIR	0		SLC35C2	0
PHYH	0					TUBE1	2		YDJC	1		ABCC4	1		PSAP	0		ELMO2	0
SEPHS1	0					FAM229B	2		YPEL1	1		FARP1	1		SPOCK2	0		ZNF334	0
BEND7	0					AL590550.1	2		GNAZ	1		ARGLU1	1		ASCC1	0		SLC13A3	0
PRPF18	0					NT5DC1	2		CHCHD10	1		TMEM255B	1		DNAJB12	0		NCOA3	0
AL157392.3	0					COL10A1	2		MIF	1		CCNB1IP1	1		MICU1	0		PREX1	0
FRMD4A	0					DSE	2		DDT	1		ARHGEF40	1		MCU	0		ARFGEF2	0
FAM107B	0					ZUP1	2		CABIN1	1		HNRNPC	1		P4HA1	0		CSE1L	0
HSPA14.1	0					FAM162B	2		SNRPD3	1		SLC7A8	1		NUDT13	0		STAU1	0
SUV39H2	0					ROS1	2		SGSM1	1		SCFD1	1		ECD	0		KCNB1	0
DCLRE1C	0					NUS1	2		KIAA1671	1		HEATR5A	1		FAM149B1	0		SLC9A8	0
ACBD7	0					CEP85L	2		SRRD	1		ARHGAP5	1		DNAJC9	0		RNF114	0
RPP38	0					HSF2	2		MIAT	1		EAPP	1		MRPS16	0		PTPN1	0
NMT2	0					CLVS2	2		PITPNB	1		BAZ1A	1		CFAP70	0		BCAS4	0
MINDY3	0					NKAIN2	2		XBP1	1		PRORP	1		ANXA7	0		DPM1	0
RSU1	0					RNF217	2		GAS2L1	1		MIS18BP1	1		PPP3CB	0		ATP9A	0
CUBN	0					TPD52L1	2		NEFH	1		KLHDC1	1		AC073389.2	0		ZFP64	0
VIM	0					TRMT11	2		THOC5	1		KLHDC2	1		AGAP5	0		TSHZ2	0
STAM	0					SOGA3	2		UQCR10	1		NIN	1		AC022400.4	0		PFDN4	0
SLC39A12	0					PTPRK	2		SF3A1	1		TMX1	1		SEC24C	0		RTF2	0
CACNB2	0					L3MBTL3	2		PES1	1		TXNDC16	1		FUT11	0		RAB22A	0
NSUN6	0					MED23	2		SELENOM	1		GPR137C	1		ZSWIM8	0		VAPB	0
ARL5B	0					MOXD1	2		LIMK2	1		ATG14	1		NDST2	0		STX16	0
MALRD1	0					STX7	2		EIF4ENIF1	1		PELI2	1		CAMK2G	0		NPEPL1	0
PLXDC2	0					SLC18B1	2		SFI1	1		ARMH4	1		VCL	0		NELFCD	0
NEBL	0					SLC2A12	2		PRR14L	1		PSMA3-AS1	1		AP3M1	0		FAM217B	0
MIR1915HG	0					HBS1L	2		YWHAH	1		ARID4A	1		ADK	0		MIR646HG	0
SKIDA1	0					IFNGR1	2		APOL2	1		PPM1A	1		KAT6B	0		TAF4	0
COMMD3	0					REPS1	2		TXN2	1		PRKCH	1		SAMD8	0		SS18L1	0
BMI1	0					HIVEP2	2		FOXRED2	1		MTHFD1	1		VDAC2	0		MTG2	0
ARMC3	0					PEX3	2		EIF3D	1		MPP5	1		LRMDA	0		OSBPL2	0
MSRB2	0					PHACTR2	2		AL022313.4	1		EIF2S1	1		KCNMA1	0		COL9A3	0
OTUD1	0					SHPRH	2		PVALB	1		RAD51B	1		DLG5	0		TCFL5	0
KIAA1217	0					GRM1	2		KCTD17	1		SRSF5	1		POLR3A	0		DIDO1	0
ARHGAP21	0					STXBP5-AS1	2		PDXP	1		ELMSAN1	1		ZMIZ1	0		GID8	0
PRTFDC1	0					STXBP5	2		H1F0	1		TMED10	1		PPIF	0		YTHDF1	0
ENKUR	0					SASH1	2		KCNJ4	1		AC008050.1	1		AL133481.1	0		NKAIN4	0
THNSL1	0					TAB2	2		TOMM22	1		AC007376.2	1		NUTM2B-AS1	0		ARFGAP1	0
GPR158	0					PPIL4	2		JOSD1	1		VASH1	1		AL135925.1	0		KCNQ2	0
GAD2	0					GINM1	2		GTPBP1	1		IRF2BPL	1		TMEM254-AS1	0		TPD52L2	0
PDSS1	0					SYNE1	2		DNAL4	1		STON2	1		TMEM254	0		DNAJC5	0
ANKRD26	0					RGS17	2		NPTXR	1		LINC02328	1		ANXA11	0		UCKL1	0
YME1L1	0					SCAF8	2		CBX6	1		GPR65	1		PRXL2A	0		PRPF6	0
MASTL	0					TIAM2	2		CBX7	1		TTC8	1		TSPAN14	0		PCMTD2	0
ACBD5	0					ARID1B	2		RPL3	1		EFCAB11	1		GHITM	0		AP001347.1	0
RAB18	0					SYNJ2	2		SYNGR1	1		RPS6KA5	1		CDHR1	0		HSPA13	0
LINC02680	0					SERAC1	2		MIEF1	1		DGLUCY	1		CCSER2	0		CXADR	0
MPP7	0					TULP4	2		ATF4	1		ATXN3	1		GRID1	0		BTG3	0
WAC-AS1	0					WTAP	2		RPS19BP1	1		UNC79	1		WAPL	0		MRPL39	0
BAMBI	0					MAP3K4	2		CACNA1I	1		EML1	1		BMPR1A	0		JAM2	0
AL353796.1	0					QKI	2		MCHR1	1		SLC25A29	1		ADIRF	0		APP	0
MTPAP	0					AFDN	2		ST13	1		WARS	1		GLUD1	0		AF165147.1	0
MAP3K8	0					BX322234.1	2		RBX1	1		TRAF3	1		SHLD2	0		LTN1	0
ZNF438	0					FAM120B	2		TEF	1		TNFAIP2	1		NUTM2A-AS1	0		USP16	0
AL359546.1	0					C7orf50	2		PHF5A	1		MARK3	1		LINC00863	0		CCT8	0
LINC02664	0					AMZ1	2		POLR3H	1		PACS2	1		MINPP1	0		SCAF4	0
ZEB1-AS1	0					SDK1	2		PMM1	1		NIPA2	1		ATAD1	0		HUNK	0
ARHGAP12	0					AIMP2	2		XRCC6	1		MTMR10	1		RNLS	0		URB1	0
EPC1	0					CYTH3	2		SNU13	1		IVD	1		STAMBPL1	0		EVA1C	0
ITGB1-DT	0					DAGLB	2		LINC00634	1		CCDC32	1		IFIT2	0		CFAP298	0
CUL2	0					C1GALT1	2		SEPTIN3	1		INO80	1		IFIT1	0		SYNJ1	0
CREM	0					AC005532.1	2		SMDT1	1		VPS39	1		IFIT5	0		C21orf62-AS1	0
CCNY	0					MIOS	2		NDUFA6	1		TMEM87A	1		PANK1	0		IL10RB	0
AL117336.2	0					UMAD1	2		AC254562.3	1		GANC	1		AL157400.3	0		IFNAR1	0
FZD8	0					GLCCI1	2		POLDIP3	1		CAPN3	1		KIF20B	0		TMEM50B	0
ZNF248	0					PHF14	2		MCAT	1		ZNF106	1		RPP30	0		GART	0
ZNF25	0					AC004160.1	2		SULT4A1	1		EIF3J	1		HECTD2	0		SON	0
ZNF33A	0					VWDE	2		RTL6	1		SQOR	1		PPP1R3C	0		CRYZL1	0
ZNF37A	0					MEOX2	2		PRR5	1		SEMA6D	1		TNKS2	0		AP000317.1	0
AL117339.4	0					AC006041.2	2		NUP50-DT	1		ATP8B4	1		BTAF1	0		RCAN1	0
LINC00839	0					CRPPA	2		NUP50	1		TMOD2	1		2022-03-05	0		SETD4	0
ZNF33B	0					ANKMY2	2		KIAA0930	1		FAM214A	1		IDE	0		CBR1	0
BMS1	0					BZW2	2		MIRLET7BHG	1		AC090517.5	1		EXOC6	0		DOP1B	0
RASGEF1A	0					SNX13	2		GRAMD4	1		LIPC	1		FRA10AC1	0		MORC3	0
ZNF487	0					HDAC9	2		CERK	1		RNF111	1		LGI1	0		SIM2	0
ZNF32	0					AC007091.1	2		PIM3	1		SLTM	1		PLCE1	0		HLCS	0
RASSF4	0					TMEM196	2		HDAC10	1		APH1B	1		NOC3L	0		TTC3	0
ZNF22	0					ITGB8	2		SBF1	1		HERC1	1		TBC1D12	0		VPS26C	0
ZFAND4	0					SP4	2		CPT1B	1		CSNK1G1	1		SORBS1	0		KCNJ6	0
WASHC2C	0					RAPGEF5	2		SLC25A6	1		ZNF609	1		ALDH18A1	0		GET1	0
AGAP4	0					STEAP1B	2		DHRSX	1		PLEKHO2	1		TCTN3	0		PDE9A	0
TIMM23	0					KLHL7	2		ZBED1	1		MAP2K1	1		ENTPD1	0		NDUFV3	0
NCOA4	0					TRA2A	2		CLCN4	1		AAGAB	1		CCNJ	0		PKNOX1	0
PTPN20	0					AC003044.1	2		HCCS	1		IQCH-AS1	1		TLL2	0		RRP1B	0
GDF10	0					HIBADH	2		TMSB4X	1		HEXA	1		TM9SF3	0		AGPAT3	0
AGAP9	0					JAZF1	2		OFD1	1		NEO1	1		SLIT1	0		TRAPPC10	0
FRMPD2	0					JAZF1-AS1	2		FANCB	1		ARID3B	1		ARHGAP19	0		PFKL	0
MAPK8	0					WIPF3	2		CTPS2	1		TMED3	1		RRP12	0		UBE2G2	0
ARHGAP22	0					FKBP14	2		SYAP1	1		IL16	1		EXOSC1	0		PTTG1IP	0
VSTM4	0					PLEKHA8	2		PDHA1	1		TM6SF1	1		ZDHHC16	0		ADARB1	0
AL138760.1	0					ZNRF2	2		BCLAF3	1		FAM174B	1		MMS19	0		COL6A1	0
ERCC6	0					LINC01176	2		MBTPS2	1		IGF1R	1		UBTD1	0		LSS	0
OGDHL	0					PDE1C	2		EIF2S3	1		LRRC28	1		HOGA1	0		MCM3AP	0
PARG	0					AVL9	2		POLA1	1		MEF2A	1		MORN4	0		PCNT	0
TIMM23B	0					BBS9	2		TSPAN7	1		AC090825.1	1		PI4K2A	0		DIP2A	0
TIMM23B-AGAP6	0					HERPUD2	2		ATP6AP2	1		SELENOS	1		AVPI1	0		PRMT2	0
WASHC2A	0					EEPD1	2		FUNDC1	1		TARSL2	1		ZFYVE27	0		DUXAP8	0
ASAH2B	0					ANLN	2		KRBOX4	1		RAB11FIP3	1		GOLGA7B	0		IL17RA	0
PRKG1	0					ELMO1	2		NDUFB11	1		LMF1	1		CRTAC1	0		HDHD5	0
CSTF2T	0					AMPH	2		UBA1	1		ZNF263	1		R3HCC1L	0		BCL2L13	0
PCDH15	0					YAE1	2		USP11	1		TRAP1	1		PYROXD2	0		MICAL3	0
IPMK	0					CDK13	2		ZNF157	1		CREBBP	1		HPS1	0		PEX26	0
CISD1	0					HECW1	2		UXT	1		CARHSP1	1		HPSE2	0		DGCR9	0
UBE2D1	0					HECW1-IT1	2		ZNF630	1		TXNDC11	1		CNNM1	0		DGCR2	0
TFAM	0					UBE2D4	2		TBC1D25	1		RSL1D1	1		GOT1	0		SLC25A1	0
LINC00844	0					CCM2	2		WDR13	1		GSPT1	1		AL391684.1	0		GP1BB	0
FAM13C	0					HUS1	2		PCSK1N	1		SNX29	1		SLC25A28	0		COMT	0
RHOBTB1	0					COBL	2		PQBP1	1		CPPED1	1		CUTC	0		ZDHHC8	0
CABCOCO1	0					PSPH	2		TIMM17B	1		PARN	1		COX15	0		KLHL22	0
ZNF365	0					SUMF2	2		OTUD5	1		MARF1	1		DNMBP	0		MED15	0
ADO	0					ZNF736	2		TFE3	1		NDE1	1		ERLIN1	0		PI4KA	0
NRBF2	0					ZNF680	2		PRAF2	1		ACSM5	1		CHUK	0		CRKL	0
REEP3	0					ZNF138	2		GPKOW	1		CDR2	1		CWF19L1	0		UBE2L3	0
AC013287.1	0					ZNF273	2		SYP	1		HS3ST4	1		BLOC1S2	0		PPIL2	0
LINC01515	0					ZNF117	2		PPP1R3F	1		YPEL3	1		SCD	0		YPEL1	0
CTNNA3	0					AUTS2	2		USP27X	1		CORO1A	1		OLMALINC	0		MAPK1	0
LRRTM3	0					CALN1	2		LINC01284	1		FUS	1		SEC31B	0		PPM1F	0
DNAJC12	0					TYW1B	2		FAM156A	1		ITGAX	1		HIF1AN	0		AC245060.5	0
SIRT1	0					BAZ1B	2		GPR173	1		NETO2	1		MRPL43	0		GNAZ	0
HERC4	0					TBL2	2		KANTR	1		LONP2	1		SEMA4G	0		SMARCB1	0
PBLD	0					RFC2	2		IQSEC2	1		SIAH1	1		LZTS2	0		SLC2A11	0
HNRNPH3	0					STYXL1	2		HSD17B10	1		CHD9	1		PDZD7	0		CABIN1	0
RUFY2	0					CCDC146	2		TSR2	1		RBL2	1		SFXN3	0		SPECC1L	0
DNA2	0					PTPN12	2		FGD1	1		NUP93	1		DPCD	0		SGSM1	0
SLC25A16	0					RSBN1L	2		MAGED2	1		CNOT1	1		POLL	0		KIAA1671	0
TET1	0					PHTF2	2		MAGEH1	1		TK2	1		FBXW4	0		GRK3	0
AL513534.2	0					MAGI2	2		SPIN2B	1		E2F4	1		OGA	0		HPS4	0
CCAR1	0					MAGI2-AS3	2		FAAH2	1		FHOD1	1		KCNIP2	0		MIAT	0
STOX1	0					AC073048.1	2		ZXDB	1		AC009061.2	1		ARMH3	0		MIATNB	0
DDX50	0					CACNA2D1	2		LINC01278	1		TANGO6	1		LDB1	0		LINC01422	0
DDX21	0					SEMA3A	2		MTMR8	1		AARS	1		PPRC1	0		MN1	0
KIF1BP	0					KIAA1324L	2		ZC3H12B	1		SF3B3	1		NOLC1	0		PITPNB	0
VPS26A	0					DMTF1	2		OPHN1	1		ZFHX3	1		GBF1	0		TTC28-AS1	0
SUPV3L1	0					RUNDC3B	2		YIPF6	1		AC116667.1	1		PSD	0		HSCB	0
HKDC1	0					SLC25A40	2		EDA	1		TERF2IP	1		FBXL15	0		Z93930.2	0
HK1	0					DBF4	2		PDZD11	1		WWOX	1		CUEDC2	0		KREMEN1	0
TSPAN15	0					ADAM22	2		DLG3	1		PLCG2	1		RPARP-AS1	0		EMID1	0
AC016821.1	0					AC003991.1	2		SNX12	1		GSE1	1		MFSD13A	0		EWSR1	0
FAM241B	0					AC002069.2	2		ZMYM3	1		RNF166	1		ACTR1A	0		AP1B1	0
LINC02636	0					ZNF804B	2		RTL5	1		VPS9D1	1		SUFU	0		NIPSNAP1	0
H2AFY2	0					CLDN12	2		RPS4X	1		VPS53	1		TRIM8	0		NF2	0
AIFM2	0					CDK14	2		HDAC8	1		NXN	1		ARL3	0		ASCC2	0
TYSND1	0					LRRD1	2		FTX	1		ABR	1		SFXN2	0		MTMR3	0
SAR1A	0					KRIT1	2		NEXMIF	1		SLC43A2	1		WBP1L	0		SEC14L2	0
PPA1	0					ANKIB1	2		MAGEE1	1		SMYD4	1		BORCS7	0		OSBP2	0
NPFFR1	0					PEX1	2		COX7B	1		METTL16	1		AS3MT	0		TUG1	0
LRRC20	0					RBM48	2		PGK1	1		RAP1GAP2	1		NT5C2	0		RNF185	0
EIF4EBP2	0					FAM133B	2		TAF9B	1		ANKFY1	1		PCGF6	0		PIK3IP1	0
PALD1	0					CDK6	2		ZNF711	1		SPNS2	1		TAF5	0		EIF4ENIF1	0
SGPL1	0					VPS50	2		TRMT2B	1		PFN1	1		PDCD11	0		SFI1	0
UNC5B	0					SGCE	2		TMEM35A	1		NLRP1	1		NEURL1	0		PISD	0
SLC29A3	0					PPP1R9A	2		RPL36A	1		TNFSF13	1		SH3PXD2A	0		PRR14L	0
CDH23	0					DYNC1I1	2		ARMCX6	1		SENP3	1		STN1	0		DEPDC5	0
VSIR	0					SEM1	2		ARMCX3	1		EIF4A1	1		SLK	0		RTCB	0
SPOCK2	0					SDHAF3	2		TCEAL2	1		TMEM220	1		SFR1	0		FBXO7	0
ASCC1	0					LMTK2	2		TCEAL6	1		COX10-AS1	1		CFAP43	0		SYN3	0
DDIT4	0					TECPR1	2		BEX5	1		COX10	1		GSTO1	0		TIMP3	0
DNAJB12	0					BRI3	2		GPRASP1	1		TOP3A	1		GSTO2	0		LARGE1	0
MICU1	0					TRRAP	2		GPRASP2	1		ULK2	1		SORCS3	0		HMGXB4	0
MCU	0					ARPC1B	2		LINC00630	1		KIAA0100	1		SORCS1	0		APOL6	0
P4HA1	0					ZKSCAN1	2		BEX1	1		AC005562.1	1		XPNPEP1	0		TXN2	0
ECD	0					PPP1R35	2		BEX4	1		LRRC37B	1		ADD3-AS1	0		FOXRED2	0
FAM149B1	0					MOSPD3	2		TCEAL8	1		RFFL	1		ADD3	0		CACNG2	0
DNAJC9	0					TFR2	2		TCEAL5	1		AP2B1	1		MXI1	0		IFT27	0
MRPS16	0					FAM185A	2		BEX2	1		AATF	1		SMNDC1	0		KCTD17	0
ANXA7	0					ORC5	2		TCEAL7	1		MLLT6	1		SMC3	0		ELFN2	0
MSS51	0					LINC01004	2		TCEAL9	1		FBXL20	1		PDCD4	0		GGA1	0
PPP3CB	0					KMT2E	2		BEX3	1		DNAJC7	1		BBIP1	0		TRIOBP	0
USP54	0					SRPK2	2		TCEAL4	1		RAB5C	1		SHOC2	0		ANKRD54	0
AC073389.2	0					PRKAR2B	2		TCEAL3	1		EZH1	1		GPAM	0		EIF3L	0
AGAP5	0					HBP1	2		MORF4L2	1		NBR2	1		ZDHHC6	0		SOX10	0
SEC24C	0					COG5	2		TMSB15B-AS1	1		NBR1	1		AL158212.3	0		TMEM184B	0
FUT11	0					NRCAM	2		PRPS1	1		EFTUD2	1		TCF7L2	0		JOSD1	0
CHCHD1	0					IMMP2L	2		TMEM164	1		NMT1	1		DCLRE1A	0		SUN2	0
ZSWIM8	0					DOCK4	2		DANT2	1		AC138150.1	1		NHLRC2	0		CBX7	0
NDST2	0					ZNF277	2		ZCCHC12	1		MAP3K14	1		CCDC186	0		SYNGR1	0
AP3M1	0					IFRD1	2		LONRF3	1		AC005670.3	1		ABLIM1	0		TAB1	0
ADK	0					LSMEM1	2		PGRMC1	1		KPNB1	1		FAM160B1	0		MGAT3	0
SAMD8	0					BMT2	2		SLC25A5	1		ZNF652	1		TRUB1	0		MRTFA	0
VDAC2	0					AC002066.1	2		NKRF	1		ACSF2	1		HSPA12A	0		SLC25A17	0
COMTD1	0					ST7	2		RPL39	1		LUC7L3	1		AC023283.1	0		ST13	0
LRMDA	0					CTTNBP2	2		NDUFA1	1		MBTD1	1		PDZD8	0		XPNPEP3	0
KCNMA1	0					ANKRD7	2		C1GALT1C1	1		AKAP1	1		EMX2	0		ZC3H7B	0
POLR3A	0					KCND2	2		AC002377.1	1		MSI2	1		CASC2	0		TEF	0
LINC00595	0					CADPS2	2		FAM122B	1		MTMR4	1		FAM204A	0		ACO2	0
ZMIZ1-AS1	0					IQUB	2		RTL8A	1		YPEL2	1		CACUL1	0		DESI1	0
ZMIZ1	0					AC006148.1	2		SMIM10L2B	1		CLTC	1		EIF3A	0		XRCC6	0
PPIF	0					POT1	2		ZNF75D	1		PTRH2	1		DENND10	0		SREBF2	0
NUTM2B-AS1	0					ZNF800	2		SMIM10L2A	1		BCAS3	1		SFXN4	0		WBP2NL	0
AL135925.1	0					AC018638.7	2		MMGT1	1		TANC2	1		PRDX3	0		NDUFA6-DT	0
AL512662.2	0					TNPO3	2		SLC9A6	1		MAP3K3	1		BAG3	0		TCF20	0
SFTPD	0					AHCYL2	2		HTATSF1	1		CCDC47	1		INPP5F	0		POLDIP3	0
SFTPD-AS1	0					NRF1	2		AL683813.1	1		PECAM1	1		MCMBP	0		CYB5R3	0
TMEM254-AS1	0					UBE2H	2		CDR1	1		NOL11	1		SEC23IP	0		ARFGAP3	0
TMEM254	0					TMEM209	2		LDOC1	1		BPTF	1		PLPP4	0		PACSIN2	0
ANXA11	0					AC016831.7	2		SLITRK2	1		MAP2K6	1		AC023282.1	0		PHF21B	0
PRXL2A	0					AC016831.1	2		MTM1	1		SLC39A11	1		WDR11	0		NUP50-DT	0
TSPAN14	0					AC016831.5	2		HMGB3	1		AC011933.4	1		ATE1	0		NUP50	0
AL096706.1	0					LINC-PINT	2		PNMA6A	1		UNC13D	1		NSMCE4A	0		KIAA0930	0
GHITM	0					MKLN1	2		ZNF275	1		UBE2O	1		TACC2	0		MIRLET7BHG	0
CDHR1	0					CHCHD3	2		ATP2B3	1		MFSD11	1		BTBD16	0		PPARA	0
RGR	0					EXOC4	2		BCAP31	1		SEPTIN9	1		PLEKHA1	0		CERK	0
CCSER2	0					LRGUK	2		IDH3G	1		TBC1D16	1		HTRA1	0		TBC1D22A	0
GRID1	0					CNOT4	2		SSR4	1		CCDC40	1		FAM24B	0		BRD1	0
WAPL	0					NUP205	2		L1CAM	1		GAA	1		C10orf88	0		ZBED4	0
AL731569.1	0					DGKI	2		HCFC1	1		RNF213	1		PSTK	0		TRABD	0
ADIRF	0					TRIM24	2		IRAK1	1		RPTOR	1		IKZF5	0		TUBGCP6	0
GLUD1	0					TTC26	2		EMD	1		SLC38A10	1		ACADSB	0		PLXNB2	0
SHLD2	0					UBN2	2		RPL10	1		CCDC137	1		BUB3	0		PPP6R2	0
NUTM2A-AS1	0					BRAF	2		ATP6AP1	1		ARHGDIA	1		CPXM2	0		SBF1	0
LINC00863	0					AGK	2		LAGE3	1		SIRT7	1		CHST15	0		LMF2	0
MINPP1	0					TAS2R4	2		UBL4A	1		FOXK2	1		OAT	0		CHKB	0
ATAD1	0					CASP2	2		FAM3A	1		USP14	1		LHPP	0		SHANK3	0
PTEN	0					CNTNAP2	2		G6PD	1		LPIN2	1		FAM53B	0		RABL2B	0
RNLS	0					CUL1	2		DKC1	1		L3MBTL4	1		FAM53B-AS1	0		GTPBP6	0
STAMBPL1	0					EZH2	2		MPP1	1		MPPE1	1		EEF1AKMT2	0		PPP2R3B	0
ACTA2	0					ZNF282	2		FUNDC2	1		SEH1L	1		ABRAXAS2	0		DHRSX	0
FAS	0					KRBA1	2		VBP1	1		LDLRAD4	1		ZRANB1	0		PUDP	0
LIPA	0					ACTR3C	2		LINC01128	2		FAM210A	1		EDRF1-DT	0		STS	0
IFIT2	0					ABCB8	2		KLHL17	2		ROCK1	1		EDRF1	0		AC079142.1	0
IFIT3	0					PRKAG2	2		HES4	2		SNRPD1	1		UROS	0		ANOS1	0
IFIT1	0					KMT2C	2		SDF4	2		NPC1	1		BCCIP	0		SHROOM2	0
IFIT5	0					PAXIP1	2		PEX10	2		OSBPL1A	1		DHX32	0		WWC3	0
PANK1	0					PAXIP1-AS1	2		ACOT7	2		RNF125	1		AL589787.2	0		CLCN4	0
AL157400.3	0					RBM33	2		PLEKHG5	2		KIAA1328	1		LINC00601	0		ARHGAP6	0
KIF20B	0					LMBR1	2		ZBTB48	2		SMAD2	1		PTPRE	0		RAB9A	0
RPP30	0					NOM1	2		CAMTA1	2		SMAD4	1		MGMT	0		TRAPPC2	0
HECTD2	0					UBE3C	2		PER3	2		WDR7	1		C10orf143	0		OFD1	0
PPP1R3C	0					FBXO25	2		SLC45A1	2		AC027097.2	1		GLRX3	0		GEMIN8	0
TNKS2	0					CSMD1	2		CORT	2		LMAN1	1		TCERG1L	0		MOSPD2	0
BTAF1	0					MCPH1	2		FBXO6	2		PHLPP1	1		PPP2R2D	0		CA5B	0
2022-03-05	00:00:00					ERI1	2		SPEN	2		CNDP2	1		BNIP3	0		AP1S2	0
IDE	0					TNKS	2		ZBTB17	2		ZADH2	1		JAKMIP3	0		CTPS2	0
EXOC6	0					AC034111.2	2		CROCC	2		TXNL4A	1		DPYSL4	0		SYAP1	0
FRA10AC1	0					MSRA	2		ATP13A2	2		PTBP1	1		STK32C	0		TXLNG	0
SLC35G1	0					XKR6	2		EMC1	2		AP3D1	1		LRRC27	0		RBBP7	0
NOC3L	0					AF131215.6	2		MRTO4	2		DOT1L	1		INPP5A	0		NHS	0
TBC1D12	0					AF131215.4	2		SLC66A1	2		LSM7	1		NKX6-2	0		SCML2	0
HELLS	0					AF131215.2	2		DDOST	2		GNG7	1		ADGRA1	0		CDKL5	0
AL157834.1	0					LONRF1	2		SH2D5	2		NFIC	1		KNDC1	0		PHKA2	0
ACSM6	0					TUSC3	2		ZBTB40	2		EBI3	1		TUBGCP2	0		PDHA1	0
ALDH18A1	0					ZDHHC2	2		LINC01355	2		SH3GL1	1		ZNF511	0		BCLAF3	0
TCTN3	0					VPS37A	2		ZNF436-AS1	2		SEMA6B	1		ECHS1	0		MAP7D2	0
ENTPD1	0					PCM1	2		ELOA	2		MYDGF	1		PAOX	0		EIF1AX	0
CCNJ	0					ASAH1	2		CLIC4	2		DPP9	1		MTG1	0		CNKSR2	0
OPALIN	0					AC124242.1	2		MACO1	2		INSR	1		SPRN	0		MBTPS2	0
TM9SF3	0					AC021613.1	2		MAN1C1	2		STXBP2	1		AL731769.2	0		SMS	0
LCOR	0					XPO7	2		UBXN11	2		ADAMTS10	1		BET1L	0		APOO	0
SLIT1	0					NPM2	2		RPS6KA1	2		ZNF559	1		RIC8A	0		EIF2S3	0
ARHGAP19	0					FGF17	2		GPN2	2		ZNF121	1		SIRT3	0		ZFX	0
RRP12	0					SLC39A14	2		GPATCH3	2		ZNF846	1		PSMD13	0		PDK3	0
PGAM1	0					PPP3CC	2		WASF2	2		DNMT1	1		IFITM3	0		POLA1	0
EXOSC1	0					RHOBTB2	2		EYA3	2		SLC44A2	1		B4GALNT4	0		GK	0
ZDHHC16	0					AC120193.1	2		RCC1	2		ZNF69	1		SIGIRR	0		TAB3	0
MMS19	0					KCTD9	2		SNHG12	2		RAD23A	1		PTDSS2	0		PRRG1	0
UBTD1	0					PPP2R2A	2		KPNA6	2		IER2	1		RNH1	0		TSPAN7	0
HOGA1	0					ELP3	2		ZBTB8A	2		CACNA1A	1		AC137894.3	0		BCOR	0
MORN4	0					HMBOX1	2		YARS	2		PRKACA	1		HRAS	0		ATP6AP2	0
PI4K2A	0					KIF13B	2		AZIN2	2		BST2	1		PHRF1	0		MED14	0
AVPI1	0					UBXN8	2		TRIM62	2		COLGALT1	1		DEAF1	0		DDX3X	0
ZFYVE27	0					PURG	2		ZMYM6	2		SSBP4	1		AC131934.1	0		MAOB	0
GOLGA7B	0					MAK16	2		ZMYM1	2		ELL	1		TMEM80	0		KRBOX4	0
R3HCC1L	0					UNC5D	2		ZMYM4	2		GATAD2A	1		TALDO1	0		ZNF674	0
PYROXD2	0					LINC01605	2		ADPRHL2	2		ZNF254	1		GATD1	0		CHST7	0
HPS1	0					NSD3	2		SNIP1	2		KIAA0355	1		AP006621.3	0		SLC9A7	0
HPSE2	0					ADAM9	2		AL050341.2	2		UBA2	1		SLC25A22	0		JADE3	0
CNNM1	0					ADAM32	2		NFYC	2		ZNF146	1		PIDD1	0		RGN	0
GOT1	0					ZMAT4	2		CCDC30	2		ZFP14	1		PNPLA2	0		RBM10	0
AL391684.1	0					KAT6A	2		C1orf50	2		ZNF585B	1		CHID1	0		UBA1	0
SLC25A28	0					SMIM19	2		SLC2A1	2		FCGBP	1		AP2A2	0		CDK16	0
ENTPD7	0					HOOK3	2		MED8	2		PSMC4	1		TOLLIP	0		USP11	0
CUTC	0					PRKDC	2		DPH2	2		AXL	1		BRSK2	0		ZNF81	0
COX15	0					SNTG1	2		MMACHC	2		TMEM91	1		MOB2	0		WDR13	0
DNMBP	0					PXDNL	2		GPBP1L1	2		LIPE-AS1	1		DUSP8	0		HDAC6	0
DNMBP-AS1	0					PCMTD1	2		PIK3R3	2		APOC2	1		IFITM10	0		OTUD5	0
ERLIN1	0					RB1CC1	2		POMGNT1	2		ERCC1	1		CTSD	0		PRAF2	0
CHUK	0					ATP6V1H	2		NSUN4	2		VASP	1		MRPL23	0		PPP1R3F	0
CWF19L1	0					TGS1	2		SPATA6	2		SAE1	1		TSSC4	0		CLCN5	0
BLOC1S2	0					FAM110B	2		FAF1	2		DHX34	1		KCNQ1OT1	0		SHROOM4	0
SCD	0					UBXN2B	2		OSBPL9	2		NUCB1	1		CDKN1C	0		GPR173	0
OLMALINC	0					NSMAF	2		NRDC	2		FCGRT	1		CARS	0		TSPYL2	0
SEC31B	0					CLVS1	2		BTF3L4	2		NUP62	1		OSBPL5	0		KDM5C	0
HIF1AN	0					ASPH	2		TUT4	2		SIGLEC8	1		ZNF195	0		IQSEC2	0
MRPL43	0					CYP7B1	2		USP24	2		FPR1	1		NUP98	0		SMC1A	0
SEMA4G	0					CSPP1	2		MYSM1	2		OSCAR	1		STIM1	0		HUWE1	0
LZTS2	0					ARFGEF1	2		LINC01135	2		LENG8	1		RRM1	0		PHF8	0
PDZD7	0					PREX2	2		LINC01358	2		CSNK2A1	1		HBB	0		FAM120C	0
SFXN3	0					NCOA2	2		LINC01748	2		FKBP1A	1		FAM160A2	0		WNK3	0
DPCD	0					TRAM1	2		AC099792.1	2		AL109809.5	1		SMPD1	0		FGD1	0
POLL	0					LACTB2	2		NFIA	2		NOP56	1		TRIM3	0		MAGED2	0
FBXW4	0					XKR9	2		DOCK7	2		C20orf194	1		ARFIP2	0		TRO	0
OGA	0					AC022858.1	2		ATG4C	2		TASP1	1		TIMM10B	0		MAGEH1	0
KCNIP2	0					TERF1	2		EFCAB7	2		ESF1	1		DNHD1	0		RRAGB	0
ARMH3	0					AC022893.1	2		RAVER2	2		SEC23B	1		RRP8	0		AL050309.1	0
LDB1	0					STAU2	2		LEPR	2		RIN2	1		ILK	0		UBQLN2	0
PPRC1	0					JPH1	2		SGIP1	2		KIZ	1		TAF10	0		NBDY	0
NOLC1	0					GDAP1	2		MIER1	2		SYNDIG1	1		TPP1	0		SPIN3	0
GBF1	0					MIR2052HG	2		SLC35D1	2		ACSS1	1		MRPL17	0		FAAH2	0
NFKB2	0					PI15	2		DIRAS3	2		CBFA2T2	1		SYT9	0		ARHGEF9	0
PSD	0					ZC2HC1A	2		LRRC7	2		EIF2S2	1		AC107884.1	0		ZC4H2	0
FBXL15	0					MRPS28	2		ZRANB2	2		TGIF2	1		PPFIBP2	0		ZC3H12B	0
CUEDC2	0					RALYL	2		NEGR1	2		RAB5IF	1		CYB5R2	0		LAS1L	0
RPARP-AS1	0					CA13	2		LINC02796	2		TTI1	1		EIF3F	0		AR	0
MFSD13A	0					CA3	2		LRRIQ3	2		MAFB	1		TUB	0		YIPF6	0
ACTR1A	0					CPNE3	2		FPGT	2		CHD6	1		RIC3	0		EDA	0
SUFU	0					MMP16	2		SLC44A5	2		ZMYND8	1		ST5	0		IGBP1	0
TRIM8	0					AF117829.1	2		ACADM	2		NCOA3	1		AKIP1	0		DLG3	0
ARL3	0					RIPK2	2		MSH4	2		ZNFX1	1		TMEM9B	0		ZMYM3	0
SFXN2	0					NBN	2		AC092813.1	2		CEBPB	1		TMEM9B-AS1	0		NONO	0
WBP1L	0					AC004083.1	2		ST6GALNAC3	2		CASS4	1		NRIP3	0		TAF1	0
BORCS7	0					TMEM64	2		FUBP1	2		PMEPA1	1		SCUBE2	0		OGT	0
AS3MT	0					LRRC69	2		TTLL7	2		CTSZ	1		TMEM41B	0		GCNA	0
PCGF6	0					RUNX1T1	2		AL359504.2	2		MTG2	1		IPO7	0		PIN4	0
TAF5	0					AC104211.1	2		ZNHIT6	2		OGFR	1		AC132192.2	0		HDAC8	0
PDCD11	0					TRIQK	2		LINC02795	2		TPD52L2	1		ZNF143	0		PHKA1	0
NEURL1	0					FAM92A	2		SH3GLB1	2		PCMTD2	1		SWAP70	0		XIST	0
SH3PXD2A	0					TMEM67	2		HS2ST1	2		LINC02246	1		SBF2-AS1	0		FTX	0
STN1	0					VIRMA	2		PKN2	2		MIR99AHG	1		SBF2	0		JPX	0
SLK	0					INTS8	2		TGFBR3	2		CCT8	1		AMPD3	0		Z83843.1	0
GSTO1	0					NDUFAF6	2		EVI5	2		GRIK1	1		MTRNR2L8	0		SLC16A2	0
GSTO2	0					C8orf37	2		CCDC18-AS1	2		TIAM1	1		RNF141	0		RLIM	0
ITPRIP	0					SDC2	2		ABCD3	2		URB1	1		MRVI1-AS1	0		NEXMIF	0
SORCS3	0					MTDH	2		PTBP2	2		IFNGR2	1		MRVI1	0		ABCB7	0
SORCS1	0					RIDA	2		DPYD	2		GART	1		CTR9	0		UPRT	0
XPNPEP1	0					NIPAL2	2		SNX7	2		RCAN1	1		EIF4G2	0		ZDHHC15	0
ADD3-AS1	0					VPS13B-DT	2		PLPPR4	2		AP000331.1	1		AC116535.1	0		AC233296.1	0
SMNDC1	0					VPS13B	2		SASS6	2		DSCAM	1		ZBED5	0		ATRX	0
SMC3	0					RNF19A	2		RTCA	2		C2CD2	1		ZBED5-AS1	0		MAGT1	0
PDCD4	0					SNX31	2		DPH5	2		ABCG1	1		GALNT18	0		BRWD3	0
BBIP1	0					UBR5	2		AC093157.1	2		PDE9A	1		MICAL2	0		HMGN5	0
GPAM	0					RIMS2	2		AC095032.1	2		PDXK	1		PARVA	0		SH3BGRL	0
ZDHHC6	0					DPYS	2		RNPC3	2		TRPM2	1		TEAD1	0		RPS6KA6	0
AL158212.3	0					LRP12	2		NTNG1	2		UBE2G2	1		ARNTL	0		HDX	0
CASP7	0					ZFPM2	2		VAV3	2		ITGB2	1		BTBD10	0		APOOL	0
DCLRE1A	0					OXR1	2		AKNAD1	2		COL18A1	1		SPON1	0		CHM	0
ADRB1	0					RSPO2	2		SARS	2		DIP2A	1		RRAS2	0		DACH2	0
CCDC186	0					EMC2	2		PSMA5	2		HDHD5	1		COPB1	0		KLHL4	0
AL137025.1	0					NUDCD1	2		ATXN7L2	2		ADA2	1		PSMA1	0		PCDH11X	0
FAM160B1	0					SYBU	2		GNAI3	2		CECR2	1		PDE3B	0		FAM133A	0
TRUB1	0					AC025366.1	2		STRIP1	2		COMT	1		CYP2R1	0		TMEM35A	0
GFRA1	0					CSMD3	2		KCNC4	2		TANGO2	1		C11orf58	0		DRP2	0
HSPA12A	0					TRPS1	2		AL355488.1	2		MED15	1		PLEKHA7	0		HNRNPH2	0
SHTN1	0					EIF3H	2		LRIF1	2		UBE2L3	1		PIK3C2A	0		ARMCX4	0
PDZD8	0					UTP23	2		DRAM2	2		GRK3	1		NUCB2	0		ARMCX1	0
EMX2OS	0					MED30	2		CEPT1	2		PITPNB	1		ABCC8	0		ARMCX2	0
EMX2	0					EXT1	2		WDR77	2		TTC28	1		KCNC1	0		ZMAT1	0
AL354863.1	0					SAMD12	2		C1orf162	2		XBP1	1		SERGEF	0		GPRASP1	0
CACUL1	0					AC021733.4	2		RAP1A	2		ZNRF3	1		SAAL1	0		GPRASP2	0
AL157388.1	0					TAF2	2		ST7L	2		EWSR1	1		HPS5	0		LINC00630	0
EIF3A	0					MRPL13	2		SLC16A1	2		AP1B1	1		GTF2H1	0		TCEAL9	0
DENND10	0					TBC1D31	2		NGF	2		TUG1	1		LDHA	0		RAB9B	0
SFXN4	0					ATAD2	2		IGSF3	2		PISD	1		TSG101	0		TMSB15B-AS1	0
PRDX3	0					WDYHV1	2		MAN1A2	2		TOM1	1		UEVLD	0		SLC25A53	0
GRK5	0					FBXO32	2		GDAP2	2		NCF4	1		SPTY2D1OS	0		FAM199X	0
TIAL1	0					TATDN1	2		WARS2-AS1	2		CYTH4	1		SPTY2D1	0		RADX	0
MCMBP	0					FAM49B	2		LINC02798	2		DDX17	1		PTPN5	0		RNF128	0
SEC23IP	0					HPYR1	2		ITGA10	2		CBX7	1		ZDHHC13	0		MORC4	0
PLPP4	0					PHF20L1	2		PEX11B	2		TNRC6B	1		NAV2	0		RBM41	0
AC023282.1	0					KHDRBS3	2		POLR3GL	2		ZC3H7B	1		HTATIP2	0		TSC22D3	0
WDR11-AS1	0					FAM135B	2		AC242426.2	2		WBP2NL	1		NELL1	0		TMEM164	0
WDR11	0					PTK2	2		ACP6	2		ARFGAP3	1		ANO5	0		ALG13	0
FGFR2	0					THEM6	2		APH1A	2		TSPO	1		FANCF	0		DANT2	0
NSMCE4A	0					LY6E-DT	2		CIART	2		PARVB	1		GAS2	0		WDR44	0
TACC2	0					GLI4	2		GOLPH3L	2		ATXN10	1		SVIP	0		LINC01285	0
PLEKHA1	0					ZNF696	2		CERS2	2		PPARA	1		AC006299.1	0		PGRMC1	0
C10orf88	0					PYCR3	2		SEMA6C	2		TBC1D22A	1		LUZP2	0		SLC25A43	0
PSTK	0					SHARPIN	2		SCNM1	2		ZBED4	1		ANO3	0		UBE2A	0
IKZF5	0					SCX	2		TPM3	2		CSF2RA	1		CCDC34	0		SEPTIN6	0
ACADSB	0					FBXL6	2		FLAD1	2		ANOS1	1		LIN7C	0		TMEM255A	0
BUB3	0					CPSF1	2		GBA	2		TBL1X	1		ARL14EP	0		LAMP2	0
CHST15	0					TONSL	2		MSTO1	2		CA5B	1		MPPED2	0		CUL4B	0
OAT	0					CBWD1	2		KHDC4	2		CTPS2	1		DNAJC24	0		MCTS1	0
LHPP	0					JAK2	2		SLC25A44	2		REPS2	1		ELP4	0		THOC2	0
FAM53B	0					RIC1	2		GLMP	2		CDKL5	1		RCN1	0		XIAP	0
EEF1AKMT2	0					KIAA2026	2		C1orf61	2		SH3KBP1	1		EIF3M	0		AL008633.1	0
ABRAXAS2	0					UHRF2	2		GPATCH4	2		KRBOX4	1		QSER1	0		OCRL	0
ZRANB1	0					GLDC	2		ISG20L2	2		RP2	1		DEPDC7	0		ZDHHC9	0
CTBP2	0					KDM4C	2		PRCC	2		RBM3	1		TCP11L1	0		ZNF280C	0
EDRF1-DT	0					PTPRD	2		NIT1	2		CLCN5	1		LINC00294	0		RAP2C-AS1	0
EDRF1	0					LURAP1L	2		DEDD	2		KANTR	1		CSTF3	0		HS6ST2	0
UROS	0					MPDZ	2		PPOX	2		IQSEC2	1		CSTF3-DT	0		PHF6	0
BCCIP	0					NFIB	2		ATF6	2		SMC1A	1		HIPK3	0		HPRT1	0
DHX32	0					ZDHHC21	2		HSD17B7	2		EDA	1		KIAA1549L	0		FAM122C	0
FANK1	0					TTC39B	2		PBX1	2		FTX	1		CD59	0		ZNF75D	0
C10orf90	0					SNAPC3	2		ADCY10	2		ATRX	1		FBXO3	0		INTS6L	0
DOCK1	0					CCDC171	2		DCAF6	2		PGK1	1		CAPRIN1	0		SLC9A6	0
PTPRE	0					CNTLN	2		NME7	2		ZMAT1	1		NAT10	0		FHL1	0
MGMT	0					SH3GL2	2		BLZF1	2		MORF4L2	1		ABTB2	0		AL683813.1	0
LINC02666	0					HAUS6	2		Z99572.1	2		ALG13	1		CAT	0		RBMX	0
C10orf143	0					MLLT3	2		KIFAP3	2		IL13RA1	1		APIP	0		FGF13	0
GLRX3	0					FOCAD	2		PRRC2C	2		CUL4B	1		PDHX	0		MCF2	0
LINC02646	0					MIR31HG	2		DNM3	2		STAG2	1		TRIM44	0		ATP11C	0
PPP2R2D	0					AL445623.2	2		TNFSF4	2		FIRRE	1		LDLRAD3	0		LINC00632	0
BNIP3	0					PLAA	2		ANKRD45	2		RAP2C-AS1	1		COMMD9	0		LDOC1	0
JAKMIP3	0					IFT74	2		KLHL20	2		ARHGEF6	1		PRR5L	0		SLITRK4	0
DPYSL4	0					C9orf72	2		GAS5	2		LINC00894	1		TRAF6	0		SLITRK2	0
STK32C	0					LINGO2	2		ZBTB37	2		NAA10	1		C11orf74	0		FMR1	0
LRRC27	0					ACO1	2		RC3H1	2		AL592183.1	1		LRRC4C	0		AFF2	0
PWWP2B	0					NOL6	2		RABGAP1L	2		SLC2A5	2		API5	0		TMEM185A	0
INPP5A	0					ANKRD18B	2		LINC02803	2		PIK3CD	2		TTC17	0		MTMR1	0
NKX6-2	0					UBE2R2	2		COP1	2		TNFRSF1B	2		AC068205.2	0		CD99L2	0
CFAP46	0					UBAP1	2		RASAL2	2		EFHD2	2		HSD17B12	0		VMA21	0
ADGRA1	0					NUDT2	2		RALGPS2	2		DDI2	2		ALKBH3	0		GABRA3	0
KNDC1	0					FAM219A	2		TOR3A	2		PADI2	2		C11orf96	0		PNMA3	0
TUBGCP2	0					GALT	2		SOAT1	2		UBR4	2		EXT2	0		ZNF275	0
ECHS1	0					RGP1	2		CEP350	2		NBL1	2		CD82	0		HAUS7	0
PAOX	0					RNF38	2		ACBD6	2		LINC01141	2		PRDM11	0		PNCK	0
MTG1	0					ZCCHC7	2		XPR1	2		EIF4G3	2		SYT13	0		SLC6A8	0
SCART1	0					ZBTB5	2		STX6	2		EPHB2	2		CHST1	0		IDH3G	0
CYP2E1	0					DCAF10	2		NMNAT2	2		NIPAL3	2		CRY2	0		SSR4	0
AL731769.2	0					BX664727.3	2		SMG7	2		CLIC4	2		PEX16	0		NAA10	0
BET1L	0					CBWD6	2		RGL1	2		RPS6KA1	2		DGKZ	0		MECP2	0
RIC8A	0					ANKRD20A4	2		COLGALT2	2		STX12	2		AMBRA1	0		TAZ	0
SIRT3	0					AL136317.2	2		TSEN15	2		THEMIS2	2		HARBI1	0		ATP6AP1	0
PSMD13	0					ANKRD20A3	2		EDEM3	2		RPA2	2		ATG13	0		PLXNA3	0
PGGHG	0					ANKRD20A1	2		RNF2	2		EYA3	2		CKAP5	0		FAM3A	0
IFITM2	0					CBWD3	2		TRMT1L	2		PTAFR	2		C11orf49	0		FUNDC2	0
B4GALNT4	0					TJP2	2		SWT1	2		PTP4A2	2		ARFGAP2	0		BRCC3	0
SIGIRR	0					APBA1	2		TPR	2		RNF19B	2		PACSIN3	0		VBP1	0
PTDSS2	0					PTAR1	2		ODR4	2		AK2	2		DDB2	0		TMLHE	0
RNH1	0					MAMDC2	2		CDC73	2		PHC2	2		ACP2	0		VAMP7	0
AC137894.3	0					SMC5	2		CRB1	2		AGO4	2		NR1H3	0		AC011043.1	0
HRAS	0					AL162390.1	2		DENND1B	2		PPT1	2		MADD	0		AL592183.1	0
MIR210HG	0					CEMIP2	2		NEK7	2		HIVEP3	2		SLC39A13	0		AURKAIP1	1
PHRF1	0					ABHD17B	2		MIR181A1HG	2		PLK3	2		PSMC3	0		SSU72	1
DEAF1	0					AL583829.1	2		LINC00862	2		NASP	2		CELF1	0		GABRD	1
AC131934.1	0					ALDH1A1	2		PPP1R12B	2		GPBP1L1	2		NDUFS3	0		TPRG1L	1
TMEM80	0					CARNMT1	2		KDM5B	2		TAL1	2		PTPMT1	0		KCNAB2	1
TALDO1	0					OSTF1	2		CYB5R1	2		SPATA6	2		KBTBD4	0		CHD5	1
GATD1	0					VPS13A	2		SRGAP2	2		NRDC	2		C1QTNF4	0		RPL22	1
AP006621.3	0					GNA14	2		CD55	2		ZFYVE9	2		MTCH2	0		PARK7	1
SLC25A22	0					GNAQ	2		CAMK1G	2		PDE4B	2		FNBP4	0		FBXO2	1
PIDD1	0					CEP78	2		SYT14	2		FUBP1	2		NUP160	0		FBXO44	1
PNPLA2	0					TLE4	2		SERTAD4	2		GIPC2	2		PTPRJ	0		MICOS10	1
CD151	0					GKAP1	2		INTS7	2		SH3GLB1	2		TNKS1BP1	0		NBL1	1
TSPAN4	0					RMI1	2		NSL1	2		DIPK1A	2		SSRP1	0		CAMK2N1	1
CHID1	0					AGTPBP1	2		RPS6KC1	2		MFSD14A	2		RTN4RL2	0		PINK1	1
AP2A2	0					AL353743.2	2		USH2A	2		SLC30A7	2		TIMM10	0		RPL11	1
TOLLIP	0					NAA35	2		ESRRG	2		GNAI3	2		UBE2L6	0		PITHD1	1
BRSK2	0					C9orf153	2		SPATA17	2		AMPD2	2		SERPING1	0		SYF2	1
MOB2	0					TUT7	2		LYPLAL1-DT	2		CEPT1	2		YPEL4	0		STMN1	1
DUSP8	0					AL158071.3	2		LYPLAL1	2		C1orf162	2		ZDHHC5	0		NUDC	1
IFITM10	0					AUH	2		2022-03-02	2		CAPZA1	2		MED19	0		DNAJC8	1
CD81-AS1	0					SPTLC1	2		AL392172.1	2		LINC01357	2		TMX2	0		ATP5IF1	1
TSSC4	0					IARS	2		DISP1	2		SYT6	2		LPXN	0		ADGRB2	1
KCNQ1OT1	0					FAM120A	2		FBXO28	2		MCL1	2		ZFP91	0		HPCA	1
NAP1L4	0					PTPDC1	2		CNIH4	2		PIP5K1A	2		DTX4	0		NCDN	1
CARS	0					LINC00476	2		WDR26	2		IL6R	2		OSBP	0		C1orf216	1
OSBPL5	0					ERCC6L2	2		LBR	2		ASH1L	2		PATL1	0		C1orf122	1
ZNF195	0					HABP4	2		ENAH	2		IFI16	2		STX3	0		NDUFS5	1
NUP98	0					ZNF510	2		PYCR2	2		COPA	2		MRPL16	0		HPCAL4	1
PGAP2	0					ZNF782	2		LIN9	2		FCGR2A	2		PRPF19	0		RIMS3	1
RHOG	0					STX17-AS1	2		PSEN2	2		FCGR3A	2		TMEM109	0		ATP6V0B	1
STIM1	0					STX17	2		CDC42BPA	2		ATF6	2		TMEM132A	0		RPS8	1
RRM1	0					ERP44	2		ZNF678	2		MPZL1	2		VPS37C	0		PRDX1	1
AC104389.5	0					MSANTD3	2		SNAP47	2		DCAF6	2		DDB1	0		UQCRH	1
TRIM5	0					CAVIN4	2		JMJD4	2		C1orf112	2		TKFC	0		RNF11	1
TRIM22	0					ZNF189	2		MRPL55	2		PRRC2C	2		CYB561A3	0		ST6GALNAC5	1
FAM160A2	0					ABCA1	2		COG2	2		AL645568.1	2		TMEM138	0		ADGRL2	1
CNGA4	0					FSD1L	2		SPRTN	2		RALGPS2	2		CPSF7	0		LMO4	1
SMPD1	0					LINC01505	2		EGLN1	2		ABL2	2		SDHAF2	0		RPL5	1
APBB1	0					ZNF462	2		KCNK1	2		STX6	2		SYT7	0		OLFM3	1
TRIM3	0					ELP1	2		GNG4	2		MR1	2		DAGLA	0		SLC6A17	1
ARFIP2	0					CTNNAL1	2		LYST	2		EDEM3	2		MYRF	0		LAMTOR5	1
TIMM10B	0					ECPAS	2		ERO1B	2		NIBAN1	2		FEN1	0		SV2A	1
DNHD1	0					PTBP3	2		FMN2	2		CDC73	2		FADS2	0		MRPS21	1
RRP8	0					SNX30	2		GREM2	2		PTPRC	2		FADS1	0		MLLT11	1
ILK	0					ZFP37	2		RGS7	2		MIR181A1HG	2		FADS3	0		PSMD4	1
TAF10	0					COL27A1	2		CEP170	2		CAMSAP2	2		BEST1	0		S100A6	1
DCHS1	0					WHRN	2		SDCCAG8	2		KIF21B	2		ASRGL1	0		S100A13	1
MRPL17	0					CDK5RAP2	2		AKT3	2		NAV1	2		AHNAK	0		JTB	1
AC087280.2	0					MEGF9	2		DESI2	2		ATP2B4	2		TUT1	0		RPS27	1
ZNF214	0					CNTRL	2		EFCAB2	2		PIK3C2B	2		MTA2	0		TPM3	1
SYT9	0					ZBTB26	2		AHCTF1	2		RASSF5	2		EML3	0		HAX1	1
AC107884.1	0					RABGAP1	2		ZNF670	2		CD55	2		ROM1	0		PAQR6	1
PPFIBP2	0					STRBP	2		OR2L5	2		TRAF3IP3	2		B3GAT3	0		PEA15	1
EIF3F	0					DENND1A	2		OR2L2	2		TLR5	2		GANAB	0		PFDN2	1
TUB	0					MAPKAP1	2		ZNF692	2		DEGS1	2		CSKMT	0		UFC1	1
RIC3	0					PBX3	2		SH3YL1	2		H3F3A	2		UQCC3	0		RGS4	1
ST5	0					ZBTB43	2		MYT1L	2		SIPA1L2	2		UBXN1	0		MGST3	1
AKIP1	0					PTRH1	2		LINC01250	2		HNRNPU	2		HNRNPUL2	0		MPC2	1
TMEM9B	0					FAM102A	2		AC019118.2	2		KIF26B	2		TTC9C	0		ATP1B1	1
TMEM9B-AS1	0					SLC25A25	2		SILC1	2		ATAD2B	2		ZBTB3	0		GAS5	1
NRIP3	0					SLC25A25-AS1	2		KIDINS220	2		DNMT3A	2		POLR2G	0		CACYBP	1
SCUBE2	0					URM1	2		MBOAT2	2		DTNB	2		TAF6L	0		ACBD6	1
DENND5A	0					USP20	2		ASAP2	2		ASXL2	2		TMEM223	0		SNRPE	1
TMEM41B	0					NUP214	2		IAH1	2		BABAM2	2		TMEM179B	0		NENF	1
IPO7	0					SETX	2		TAF1B	2		PPP1CB	2		NXF1	0		SRP9	1
AC132192.2	0					SLC2A6	2		GRHL1	2		BIRC6	2		STX5	0		H3F3A	1
ZNF143	0					KCNT1	2		ROCK2	2		PRKD3	2		WDR74	0		GUK1	1
SWAP70	0					CCDC183	2		NBAS	2		ATL2	2		SNHG1	0		RNF187	1
SBF2-AS1	0					TPRN	2		SMC6	2		ZFP36L2	2		SLC3A2	0		TOMM20	1
AMPD3	0					BX255925.3	2		AC079148.3	2		PPP1R21	2		CHRM1	0		RYR2	1
MTRNR2L8	0					ZMYND11	2		WDR35	2		PAPOLG	2		SLC22A10	0		CHRM3	1
RNF141	0					LARP4B	2		PUM2	2		REL	2		PLAAT4	0		RPS7	1
LYVE1	0					LINC02668	2		ITSN2	2		USP34	2		PLAAT3	0		VSNL1	1
CTR9	0					ASB13	2		NCOA1	2		RAB1A	2		ATL3	0		MAPRE3	1
EIF4G2	0					TASOR2	2		ASXL2	2		ANTXR1	2		RTN3	0		BABAM2	1
AC116535.1	0					KIN	2		KHK	2		ANXA4	2		SPINDOC	0		COX7A2L	1
GALNT18	0					TAF3	2		CGREF1	2		NAGK	2		MARK2	0		PREPL	1
AC104383.2	0					CELF2-DT	2		PREB	2		MTHFD2	2		NAA40	0		CALM2	1
DKK3	0					CELF2	2		EIF2B4	2		MAT2A	2		OTUB1	0		RPS27A	1
MICAL2	0					SEC61A2	2		PPM1G	2		RMND5A	2		MACROD1	0		AC132153.1	1
PARVA	0					BEND7	2		MEMO1	2		INPP4A	2		AP000721.2	0		MDH1	1
ARNTL	0					SUV39H2	2		SLC30A6	2		MGAT4A	2		FLRT1	0		DCTN1	1
BTBD10	0					NMT2	2		TTC27	2		AFF3	2		TRPT1	0		WBP1	1
RRAS2	0					MINDY3	2		AC017050.1	2		TBC1D8	2		NUDT22	0		TMSB10	1
COPB1	0					CUBN	2		STRN	2		RNF149	2		DNAJC4	0		COX5B	1
PSMA1	0					NEBL	2		CEBPZOS	2		MAP4K4	2		PPP1R14B	0		RPL31	1
CYP2R1	0					MLLT10	2		HNRNPLL	2		RANBP2	2		BAD	0		CREG2	1
CALCB	0					KIAA1217	2		ARHGEF33	2		SLC20A1	2		GPR137	0		MTLN	1
C11orf58	0					ARHGAP21	2		SOS1	2		GYPC	2		ESRRA	0		DBI	1
PIK3C2A	0					ENKUR	2		MAP4K3	2		TMEM163	2		RPS6KA4	0		MZT2B	1
NUCB2	0					GPR158	2		THUMPD2	2		CCNT2	2		NRXN2	0		PLEKHB2	1
NCR3LG1	0					ABI1	2		THADA	2		CACNB4	2		RASGRP2	0		MZT2A	1
ABCC8	0					ANKRD26	2		CAMKMT	2		GPD2	2		SF1	0		TBR1	1
USH1C	0					MASTL	2		SRBD1	2		RBMS1	2		MAP4K2	0		STK39	1
SERGEF	0					MPP7	2		ATP6V1E2	2		GCA	2		MEN1	0		CHN1	1
SAAL1	0					WAC-AS1	2		FBXO11	2		NFE2L2	2		EHD1	0		ATP5MC3	1
HPS5	0					JCAD	2		FOXN2	2		DNAJC10	2		ATG2A	0		ZNF385B	1
GTF2H1	0					ZNF438	2		ASB3	2		ITGAV	2		PPP2R5B	0		PDE1A	1
LDHA	0					ZEB1-AS1	2		PSME4	2		NABP1	2		ARL2	0		HSPE1	1
TSG101	0					ZEB1	2		SPTBN1	2		SLC39A10	2		SNX15	0		SATB2	1
UEVLD	0					EPC1	2		EML6	2		STK17B	2		SAC3D1	0		NDUFB3	1
SPTY2D1OS	0					CCDC7	2		PNPT1	2		CYP20A1	2		ZFPL1	0		EEF1B2	1
SPTY2D1	0					NRP1	2		PAPOLG	2		RAPH1	2		VPS51	0		RPL37A	1
PTPN5	0					ANKRD30A	2		PEX13	2		PIKFYVE	2		TM7SF2	0		PNKD	1
ZDHHC13	0					ZNF33A	2		USP34	2		AC093865.1	2		SYVN1	0		RETREG2	1
HTATIP2	0					AL117339.4	2		FAM161A	2		IKZF2	2		MRPL49	0		TUBA4A	1
NELL1	0					ZNF33B	2		EHBP1	2		TMBIM1	2		CAPN1	0		PTPRN	1
ANO5	0					BMS1	2		PELI1	2		SLC11A1	2		POLA2	0		EPHA4	1
GAS2	0					CSGALNACT2	2		C1D	2		MFF	2		AP000944.7	0		NCL	1
SVIP	0					ZNF239	2		WDR92	2		AGFG1	2		CDC42EP2	0		PTMA	1
AC006299.1	0					WASHC2C	2		PNO1	2		PID1	2		DPF2	0		NGEF	1
LUZP2	0					TIMM23	2		ZNF638	2		AC009950.1	2		SLC25A45	0		COPS9	1
ANO3	0					MAPK8	2		EXOC6B	2		LRRFIP1	2		FRMD8	0		KIF1A	1
FIBIN	0					ERCC6	2		SFXN5	2		UBE2F	2		MALAT1	0		ITPR1	1
BBOX1	0					SGMS1	2		FBXO41	2		HDAC4	2		SCYL1	0		BRK1	1
CCDC34	0					PRKG1	2		BOLA3	2		AC018816.1	2		LTBP3	0		RPL32	1
LGR4	0					FAM13C	2		WDR54	2		EDEM1	2		FAM89B	0		RPL15	1
LIN7C	0					ANK3	2		MOGS	2		SH3BP5	2		EHBP1L1	0		RPSA	1
METTL15	0					ARID5B	2		TACR1	2		AZI2	2		MAP3K11	0		EIF1B	1
LINC02755	0					RTKN2	2		LRRTM4	2		CMTM7	2		PCNX3	0		RPL14	1
AL358944.1	0					JMJD1C	2		ST3GAL5	2		CMTM6	2		SIPA1	0		CCK	1
ARL14EP	0					REEP3	2		PLGLB2	2		GOLGA4	2		RELA-DT	0		HIGD1A	1
DCDC1	0					LRRTM3	2		KRCC1	2		ITGA9	2		KAT5	0		TMA7	1
DNAJC24	0					HERC4	2		EIF2AK3	2		CX3CR1	2		RNASEH2C	0		P4HTM	1
IMMP1L	0					RUFY2	2		RPIA	2		CTNNB1	2		SNX32	0		CAMKV	1
AC131571.1	0					DNA2	2		MRPS5	2		TCAIM	2		MUS81	0		RPL29	1
PAX6	0					TET1	2		AC092835.1	2		ZNF445	2		FIBP	0		SELENOK	1
PAUPAR	0					CCAR1	2		CIAO1	2		CDCP1	2		CCDC85B	0		FAM107A	1
RCN1	0					SUPV3L1	2		SNRNP200	2		SACM1L	2		C11orf68	0		ROBO2	1
EIF3M	0					LRRC20	2		SEMA4C	2		KLHL18	2		SART1	0		MTRNR2L12	1
QSER1	0					SGPL1	2		FAHD2B	2		SMARCC1	2		EIF1AD	0		RPL24	1
TCP11L1	0					ANAPC16	2		ANKRD36	2		IP6K2	2		BANF1	0		TAGLN3	1
LINC00294	0					MICU1	2		ANKRD36B	2		PRKCD	2		PACS1	0		GAP43	1
CSTF3	0					MCU	2		ACTR1B	2		WNT5A	2		KLC2	0		NDUFB4	1
KIAA1549L	0					P4HA1	2		TMEM131	2		ERC2	2		RAB1B	0		RAB6B	1
CD59	0					ECD	2		INPP4A	2		PXK	2		CNIH2	0		PFN2	1
FBXO3	0					DNAJC9	2		UNC50	2		LRIG1	2		YIF1A	0		SERPINI1	1
LMO2	0					MRPS16	2		MGAT4A	2		ARL6IP5	2		BRMS1	0		SEC62	1
CAPRIN1	0					CFAP70	2		TSGA10	2		PPP4R2	2		B4GAT1	0		NAALADL2	1
NAT10	0					AGAP5	2		REV1	2		PROS1	2		MRPL11	0		AP2M1	1
ABTB2	0					ZSWIM8	2		CNOT11	2		ARL13B	2		PELI3	0		PSMD2	1
CAT	0					VCL	2		TMEM182	2		ST3GAL6	2		DPP3	0		FAM131A	1
APIP	0					ADK	2		AC010884.1	2		MORC1	2		BBS1	0		EIF4A2	1
PDHX	0					KAT6B	2		UXS1	2		ATG3	2		ZDHHC24	0		RPL35A	1
SLC1A2	0					KCNMA1	2		CCDC138	2		CFAP44	2		CTSF	0		ATP5ME	1
FJX1	0					POLR3A	2		RGPD5	2		HCLS1	2		CCS	0		CPLX1	1
TRIM44	0					NRG3	2		NPHP1	2		PARP9	2		RBM4	0		C4orf48	1
LDLRAD3	0					CCSER2	2		BCL2L11	2		DTX3L	2		RBM4B	0		NAT8L	1
COMMD9	0					WAPL	2		TTL	2		OSBPL11	2		SPTBN2	0		MRFAP1	1
PRR5L	0					BMPR1A	2		AC016745.2	2		MGLL	2		C11orf80	0		MRFAP1L1	1
TRAF6	0					MINPP1	2		DDX18	2		KBTBD12	2		PC	0		RPL9	1
C11orf74	0					PTEN	2		C2orf76	2		H1FX	2		LRFN4	0		UCHL1	1
LRRC4C	0					RNLS	2		TMEM177	2		PLXND1	2		SYT12	0		GABRA4	1
LINC02745	0					STAMBPL1	2		PTPN4	2		NUDT16	2		KDM2A	0		DANCR	1
LINC02740	0					PANK1	2		CLASP1	2		DNAJC13	2		GRK2	0		HOPX	1
API5	0					AL157400.3	2		CNTNAP5	2		SLC35G2	2		ANKRD13D	0		CCNI	1
HSD17B12	0					KIF20B	2		IWS1	2		NCK1-DT	2		SSH3	0		SPARCL1	1
ALKBH3	0					LINC01374	2		WDR33	2		PIK3CB	2		RAD9A	0		SPP1	1
ACCS	0					TNKS2	2		POLR2D	2		RASA2	2		POLD4	0		NAP1L5	1
EXT2	0					BTAF1	2		UGGT1	2		ATP1B3	2		PPP1CA	0		H2AFZ	1
CD82	0					CPEB3	2		C2orf27A	2		ATR	2		RPS6KB2	0		RPL34	1
PRDM11	0					IDE	2		ANKRD30BL	2		PLSCR1	2		CORO1B	0		C4orf3	1
SYT13	0					EXOC6	2		MGAT5	2		MED12L	2		TMEM134	0		SPATA5	1
LINC02696	0					FRA10AC1	2		CCNT2	2		P2RY13	2		AIP	0		NDUFC1	1
CHST1	0					AL157396.1	2		RAB3GAP1	2		P2RY12	2		PITPNM1	0		SCOC	1
CRY2	0					NOC3L	2		R3HDM1	2		DHX36	2		CDK2AP2	0		RPS3A	1
MAPK8IP1	0					TBC1D12	2		UBXN4	2		CCNL1	2		NDUFV1	0		SLC25A4	1
PEX16	0					HELLS	2		THSD7B	2		MFSD1	2		NDUFS8	0		TPPP	1
DGKZ	0					ZNF518A	2		SPOPL	2		PPM1L	2		CHKA	0		NDUFS6	1
MDK	0					LCOR	2		LRP1B	2		TBL1XR1	2		KMT5B	0		BASP1	1
AMBRA1	0					ARHGAP19	2		AC079793.1	2		KLHL6	2		C11orf24	0		RPL37	1
ATG13	0					RRP12	2		AC092652.2	2		YEATS2	2		AP002813.1	0		HCN1	1
ARHGAP1	0					ZFYVE27	2		GTDC1	2		ABCC5	2		LRP5	0		MAP1B	1
CKAP5	0					CRTAC1	2		ZEB2	2		ETV5	2		MRPL21	0		BTF3	1
LRP4	0					R3HCC1L	2		ACVR2A	2		ST6GAL1	2		IGHMBP2	0		ENC1	1
ARFGAP2	0					CNNM1	2		ORC4	2		BCL6	2		TPCN2	0		TENT2	1
PACSIN3	0					AL391684.1	2		MBD5	2		P3H2	2		LTO1	0		RPS23	1
DDB2	0					COX15	2		EPC2	2		IL1RAP	2		PPFIA1	0		COX7C	1
ACP2	0					ERLIN1	2		LYPD6B	2		MB21D2	2		AP000487.1	0		FBXL17	1
NR1H3	0					CHUK	2		LYPD6	2		ATP13A3	2		CTTN	0		REEP5	1
MADD	0					BTRC	2		STAM2	2		TFRC	2		SHANK2	0		HINT1	1
SPI1	0					DPCD	2		FMNL2	2		TMEM175	2		DHCR7	0		UQCRQ	1
AC090559.1	0					PPRC1	2		ARL6IP6	2		CYTL1	2		AP002387.2	0		SKP1	1
SLC39A13	0					NT5C2	2		KCNJ3	2		TBC1D14	2		NADSYN1	0		NDUFA2	1
PSMC3	0					CFAP43	2		ACVR1	2		SH3TC1	2		ALG1L9P	0		ZMAT2	1
CELF1	0					SORCS1	2		CCDC148	2		FBXL5	2		AP002495.1	0		CAMK2A	1
NDUFS3	0					ADD3-AS1	2		PKP4	2		LAP3	2		RNF121	0		RPS14	1
PTPMT1	0					ADD3	2		WDSUB1	2		PACRGL	2		NUMA1	0		SYNPO	1
KBTBD4	0					PDCD4	2		BAZ2B	2		RBPJ	2		LRTOMT	0		ATOX1	1
C1QTNF4	0					BBIP1	2		2022-03-07	2		PGM2	2		LAMTOR1	0		GABRB2	1
MTCH2	0					GPAM	2		PLA2R1	2		TLR1	2		ANAPC15	0		GABRA1	1
FNBP4	0					VTI1A	2		RBMS1	2		RBM47	2		INPPL1	0		GABRG2	1
NUP160	0					NHLRC2	2		TANK	2		ATP10D	2		CLPB	0		TENM2	1
PTPRJ	0					CCDC186	2		PSMD14	2		TMEM165	2		PDE2A	0		CPLX2	1
APLNR	0					ATRNL1	2		COBLL1	2		UBA6	2		ARAP1	0		CLTB	1
TNKS1BP1	0					HSPA12A	2		SLC38A11	2		RUFY3	2		STARD10	0		SNCB	1
SSRP1	0					SHTN1	2		SCN2A	2		LINC01094	2		AP002381.2	0		NHP2	1
TIMM10	0					PDZD8	2		GALNT3	2		RASGEF1B	2		ATG16L2	0		RACK1	1
UBE2L6	0					CACUL1	2		AC009495.1	2		WDFY3	2		FCHSD2	0		TUBB2A	1
AP000662.1	0					MCMBP	2		SCN7A	2		HERC6	2		ARHGEF17	0		NRN1	1
YPEL4	0					SEC23IP	2		AC073050.1	2		MMRN1	2		RELT	0		HIST1H4C	1
ZDHHC5	0					WDR11	2		CERS6	2		HPGDS	2		FAM168A	0		TUBB	1
MED19	0					ATE1	2		BBS5	2		UBE2D3	2		RAB6A	0		ATP6V1G2	1
TMX2	0					PLEKHA1	2		TLK1	2		HADH	2		MRPL48	0		CSNK2B	1
SELENOH	0					LINC02641	2		DCAF17	2		ALPK1	2		COA4	0		PRRT1	1
LPXN	0					CHST15	2		PDK1	2		AC097376.3	2		C2CD3	0		RPS18	1
ZFP91	0					AL731577.2	2		MAP3K20	2		SETD7	2		PPME1	0		CUTA	1
FAM111A	0					EDRF1-DT	2		SP3	2		FBXW7	2		PGM2L1	0		SMIM29	1
DTX4	0					EDRF1	2		OLA1	2		TMEM131L	2		AP001372.2	0		RPS10	1
OSBP	0					FANK1	2		WIPF1	2		AC106865.2	2		POLD3	0		PACSIN1	1
PATL1	0					GLRX3	2		ATF2	2		TLR2	2		RNF169	0		RPL10A	1
STX3	0					INPP5A	2		MTX2	2		GUCY1A1	2		XRRA1	0		MTCH1	1
MRPL16	0					ADGRA1-AS1	2		AC079305.3	2		TMEM144	2		SPCS2	0		TOMM6	1
PRPF19	0					TUBGCP2	2		NFE2L2	2		FNIP2	2		NEU3	0		KLHDC3	1
TMEM109	0					BET1L	2		AGPS	2		RAPGEF2	2		MAP6	0		HSP90AB1	1
TMEM132A	0					PSMD13	2		TTN-AS1	2		2022-03-01	2		THAP12	0		TMEM151B	1
VPS37C	0					B4GALNT4	2		AC010680.1	2		KLHL2	2		GVQW3	0		TMEM14A	1
VWCE	0					PHRF1	2		SESTD1	2		SAP30	2		AP002360.1	0		KCNQ5	1
DDB1	0					NUP98	2		ZNF385B	2		PRIMPOL	2		ACER3	0		EEF1A1	1
TKFC	0					FAM160A2	2		ITPRID2	2		ACSL1	2		PAK1	0		COX7A2	1
CYB561A3	0					RRP8	2		DNAJC10	2		LPCAT1	2		CLNS1A	0		SENP6	1
TMEM138	0					PPFIBP2	2		ZNF804A	2		OTULINL	2		AQP11	0		GTF3C6	1
TMEM216	0					AKIP1	2		LINC01473	2		ANKH	2		RSF1	0		TSPYL4	1
CPSF7	0					TMEM41B	2		AC017101.1	2		GOLPH3	2		AAMDC	0		TSPYL1	1
SDHAF2	0					ZNF143	2		FAM171B	2		SLC1A3	2		AP002812.2	0		SLC35F1	1
PPP1R32	0					SBF2	2		GULP1	2		FYB1	2		INTS4	0		GJA1	1
SYT7	0					MRVI1-AS1	2		SLC40A1	2		SNX18	2		ALG8	0		SERINC1	1
DAGLA	0					USP47	2		PMS1	2		PLPP1	2		KCTD21	0		NKAIN2	1
MYRF	0					ARNTL	2		C2orf88	2		IL6ST	2		GAB2	0		RPS12	1
FADS2	0					BTBD10	2		HIBCH	2		AC008892.1	2		NARS2	0		SF3B5	1
FADS1	0					FAR1	2		AC108047.1	2		TRIM23	2		TENM4	0		SCAF8	1
BEST1	0					COPB1	2		NAB1	2		SREK1	2		MIR4300HG	0		SOD2	1
ASRGL1	0					PDE3B	2		GLS	2		PIK3R1	2		FAM181B	0		PRKN	1
AHNAK	0					PIK3C2A	2		MYO1B	2		NAIP	2		PRCP	0		PRKAR1B	1
EEF1G	0					NUCB2	2		NABP1	2		ELL2	2		RAB30	0		ACTB	1
TUT1	0					TSG101	2		HECW2	2		CHD1	2		RAB30-DT	0		NDUFA4	1
MTA2	0					SPTY2D1OS	2		GTF3C3	2		PAM	2		PCF11	0		TOMM7	1
EML3	0					PTPN5	2		AC011997.1	2		CCDC112	2		AP000873.2	0		CYCS	1
ROM1	0					ZDHHC13	2		MAIP1	2		ZNF608	2		PCF11-AS1	0		MTURN	1
B3GAT3	0					PRMT3	2		PPIL3	2		RAPGEF6	2		ANKRD42	0		MRPS24	1
GANAB	0					NELL1	2		FAM117B	2		CTNNA1	2		CCDC90B	0		PPIA	1
CSKMT	0					ANO5	2		WDR12	2		ANKHD1	2		AP000446.1	0		SEC61G	1
UQCC3	0					AC116534.1	2		NBEAL1	2		ARHGAP26	2		AP001825.1	0		CHCHD2	1
UBXN1	0					AC006299.1	2		INO80D	2		CSNK1A1	2		TMEM126B	0		STX1A	1
BSCL2	0					ANO3	2		ZDBF2	2		DCTN4	2		TMEM126A	0		EIF4H	1
HNRNPUL2	0					BBOX1-AS1	2		CPO	2		GALNT10	2		CREBZF	0		MDH2	1
TTC9C	0					LGR4	2		CREB1	2		CLINT1	2		SYTL2	0		YWHAG	1
ZBTB3	0					IMMP1L	2		PLEKHM3	2		RNF145	2		EED	0		TMEM130	1
POLR2G	0					ELP4	2		IDH1	2		AC008691.1	2		HIKESHI	0		PDAP1	1
TAF6L	0					CSTF3	2		MAP2	2		UBTD2	2		ME3	0		ATP5MF	1
TMEM223	0					HIPK3	2		KANSL1L	2		SH3PXD2B	2		PRSS23	0		LAMTOR4	1
TMEM179B	0					PDHX	2		ACADL	2		ERGIC1	2		TMEM135	0		AP1S1	1
NXF1	0					TRAF6	2		CPS1	2		CPEB4	2		GRM5	0		ZNHIT1	1
STX5	0					C11orf74	2		ERBB4	2		HRH2	2		NOX4	0		FIS1	1
WDR74	0					LRRC4C	2		AC093865.1	2		DOK3	2		NAALAD2	0		POLR2J	1
SNHG1	0					TTC17	2		IKZF2	2		PHYKPL	2		DISC1FP1	0		COG5	1
SLC3A2	0					EXT2	2		VWC2L	2		LTC4S	2		FAT3	0		NDUFA5	1
CHRM1	0					AC103855.2	2		NHEJ1	2		LY86	2		SLC36A4	0		ATP6V1F	1
PLAAT4	0					CRY2	2		ZFAND2B	2		RREB1	2		CEP295	0		AHCYL2	1
PLAAT3	0					PHF21A	2		OBSL1	2		GCNT2	2		TAF1D	0		UBN2	1
RTN3	0					AMBRA1	2		STK11IP	2		HIVEP1	2		C11orf54	0		NDUFB2	1
C11orf95	0					C11orf49	2		SGPP2	2		RANBP9	2		MED17	0		EPHB6	1
SPINDOC	0					SLC39A13	2		IRS1	2		JARID2	2		MRE11	0		AGAP3	1
MARK2	0					SLC43A1	2		AC010735.2	2		DTNBP1	2		ANKRD49	0		XKR6	1
NAA40	0					YPEL4	2		RHBDD1	2		ATXN1	2		PIWIL4	0		ATP6V1B2	1
OTUB1	0					PATL1	2		AC097662.1	2		NUP153	2		AMOTL1	0		DMTN	1
MACROD1	0					CYB561A3	2		AGFG1	2		KDM1B	2		CWC15	0		PHYHIP	1
AP000721.2	0					DAGLA	2		COPS7B	2		RNF144B	2		SRSF8	0		NEFM	1
TRPT1	0					TUT1	2		EIF4E2	2		FLOT1	2		AP000787.1	0		NEFL	1
NUDT22	0					TMEM223	2		DGKD	2		ANKS1A	2		SESN3	0		PNMA2	1
AP001453.1	0					ATL3	2		LINC01937	2		PPARD	2		FAM76B	0		PTK2B	1
DNAJC4	0					MACROD1	2		GPC1	2		FKBP5	2		CEP57	0		CLU	1
VEGFB	0					KCNK4	2		CAPN10	2		MAPK14	2		MTMR2	0		RPS20	1
PPP1R14B	0					ATG2A	2		PASK	2		CDKN1A	2		MAML2	0		FAM110B	1
PLCB3	0					ZFPL1	2		CHL1-AS2	2		PIM1	2		CCDC82	0		RPL7	1
BAD	0					DPF2	2		CNTN6	2		ZFAND3	2		JRKL	0		STAU2	1
GPR137	0					MAP3K11	2		CNTN4	2		NFYA	2		ARHGAP42	0		ELOC	1
ESRRA	0					MUS81	2		LRRN1	2		RUNX2	2		CEP126	0		STMN2	1
CCDC88B	0					PACS1	2		EDEM1	2		ENPP4	2		BIRC2	0		NECAB1	1
RPS6KA4	0					MRPL11	2		RAD18	2		AL353138.1	2		TMEM123	0		OTUD6B-AS1	1
NRXN2	0					RBM14	2		SETD5	2		GCLC	2		DCUN1D5	0		PDP1	1
RASGRP2	0					SYT12	2		RPUSD3	2		HACE1	2		PDGFD	0		UQCRB	1
SF1	0					KDM2A	2		EMC3	2		ATG5	2		GRIA4	0		RPL30	1
MAP4K2	0					POLD4	2		SEC13	2		MARCKS	2		MSANTD4	0		COX6C	1
MEN1	0					KMT5B	2		CAND2	2		LINC01268	2		KBTBD3	0		POLR2K	1
EHD1	0					PPP6R3	2		IQSEC1	2		DSE	2		AASDHPPT	0		YWHAZ	1
ATG2A	0					ARAP1	2		HDAC11	2		RNF217	2		GUCY1A2	0		LYNX1	1
PPP2R5B	0					ATG16L2	2		MRPS25	2		ARHGAP18	2		AP000766.1	0		LY6E	1
ARL2	0					FAM168A	2		RBSN	2		ADGRG6	2		CWF19L2	0		GRINA	1
SNX15	0					C2CD3	2		CAPN7	2		HIVEP2	2		ALKBH8	0		VPS28	1
SAC3D1	0					POLD3	2		OXNAD1	2		AL356599.1	2		ELMOD1	0		KIFC2	1
ZFPL1	0					RNF169	2		TBC1D5	2		RAB32	2		CUL5	0		RPL8	1
VPS51	0					KLHL35	2		SATB1-AS1	2		SYNE1	2		ACAT1	0		RPS6	1
TM7SF2	0					UVRAG	2		KAT2B	2		DYNLT1	2		NPAT	0		ELAVL2	1
SYVN1	0					EMSY	2		ZNF385D	2		AL035530.2	2		ATM	0		ENHO	1
MRPL49	0					ACER3	2		UBE2E2	2		IGF2R	2		DDX10	0		TOMM5	1
CAPN1	0					CLNS1A	2		UBE2E1	2		RPS6KA2	2		C11orf87	0		GDA	1
POLA2	0					RSF1	2		THRB-IT1	2		GNA12	2		RDX	0		RORB	1
DPF2	0					INTS4	2		AC092422.1	2		TNRC18	2		ZC3H12C	0		RFK	1
FRMD8	0					NARS2	2		RARB	2		CYTH3	2		FDX1	0		DIRAS2	1
NEAT1	0					LINC02720	2		SLC4A7	2		HDAC9	2		ARHGAP20	0		ERCC6L2	1
MALAT1	0					PRCP	2		CMC1	2		STEAP1B	2		LAYN	0		SEC61B	1
SCYL1	0					PCF11	2		ZCWPW2	2		WIPF3	2		SIK2	0		TXN	1
LTBP3	0					ANKRD42	2		RBMS3	2		ZNRF2	2		PPP2R1B	0		ATP6V1G1	1
FAM89B	0					DLG2	2		STT3B	2		EEPD1	2		ALG9	0		NDUFA8	1
EHBP1L1	0					PICALM	2		CMTM6	2		COA1	2		C11orf1	0		RPL35	1
MAP3K11	0					EED	2		GLB1	2		DBNL	2		DIXDC1	0		ARPC5L	1
PCNX3	0					HIKESHI	2		FBXL2	2		TNS3	2		DLAT	0		RPL12	1
SIPA1	0					TMEM135	2		UBP1	2		VOPP1	2		NKAPD1	0		STXBP1	1
RELA	0					GRM5	2		CLASP2	2		SMURF1	2		SDHD	0		AK1	1
KAT5	0					NAALAD2	2		LINC01811	2		GAL3ST4	2		LINC02762	0		PTGES2	1
RNASEH2C	0					DISC1FP1	2		OXSR1	2		SLC12A9	2		AP003100.2	0		C9orf16	1
AP5B1	0					FAT3	2		SLC22A14	2		CUX1	2		TTC12	0		DNM1	1
SNX32	0					SLC36A4	2		ACVR2B	2		NAMPT	2		TMPRSS5	0		SET	1
MUS81	0					SMCO4	2		EXOG	2		ZNF277	2		ZW10	0		SH3GLB2	1
EFEMP2	0					CEP295	2		SEC22C	2		IFRD1	2		USP28	0		PTPA	1
FIBP	0					C11orf54	2		ABHD5	2		CPED1	2		AP002518.2	0		NCS1	1
C11orf68	0					MED17	2		AC006058.1	2		LRRC4	2		C11orf71	0		RPL7A	1
SART1	0					MRE11	2		KIF15	2		IRF5	2		RBM7	0		OLFM1	1
EIF1AD	0					FAM76B	2		TMEM42	2		ZC3HAV1	2		REXO2	0		SNHG7	1
SF3B2	0					CEP57	2		CCDC12	2		HIPK2	2		BUD13	0		RABL6	1
PACS1	0					MAML2	2		ELP6	2		CUL1	2		ZPR1	0		PHPT1	1
KLC2	0					CCDC82	2		NME6	2		TMEM176B	2		PAFAH1B2	0		EDF1	1
RAB1B	0					TRPC6	2		P4HTM	2		SMARCD3	2		SIDT2	0		PTGDS	1
CNIH2	0					CEP126	2		DALRD3	2		KMT2C	2		TAGLN	0		NPDC1	1
YIF1A	0					DYNC2H1	2		QARS	2		ERICH1	2		PCSK7	0		GRIN1	1
TMEM151A	0					KBTBD3	2		C3orf62	2		PRAG1	2		RNF214	0		SSNA1	1
BRMS1	0					GUCY1A2	2		TCTA	2		ERI1	2		BACE1-AS	0		RNF208	1
AP001107.9	0					CWF19L2	2		AMT	2		CTSB	2		CEP164	0		TUBB4B	1
SLC29A2	0					ALKBH8	2		RNF123	2		AC068587.4	2		SCN4B	0		NSMF	1
MRPL11	0					CUL5	2		NPRL2	2		MSR1	2		SCN2B	0		MRPL41	1
PELI3	0					ACAT1	2		GLT8D1	2		VPS37A	2		UBE4A	0		OPTN	1
DPP3	0					NPAT	2		NEK4	2		INTS10	2		KMT2A	0		LINC00844	1
BBS1	0					ATM	2		TASOR	2		RHOBTB2	2		AP001267.3	0		PPA1	1
ZDHHC24	0					DDX10	2		ARHGEF3	2		TNFRSF10D	2		TMEM25	0		PSAP	1
CCS	0					ZC3H12C	2		SLMAP	2		SLC25A37	2		IFT46	0		RPS24	1
RBM14	0					SIK2	2		ABHD6	2		PPP2R2A	2		ARCN1	0		GHITM	1
RBM4	0					PTS	2		PXK	2		ADAM9	2		DDX6	0		SNCG	1
RBM4B	0					ZBTB16	2		FHIT	2		KAT6A	2		BCL9L	0		PGAM1	1
SPTBN2	0					CADM1	2		AC104162.2	2		PLAT	2		CCDC84	0		NDUFB8	1
C11orf80	0					SIDT2	2		ADAMTS9-AS2	2		SLC20A2	2		TRAPPC4	0		PSD	1
PC	0					HINFP	2		SUCLG2-AS1	2		CEBPD	2		SLC37A4	0		FBXL15	1
LRFN4	0					CBL	2		FOXP1	2		LYN	2		HYOU1	0		CNNM2	1
SYT12	0					ARHGEF12	2		RYBP	2		FAM110B	2		VPS11	0		INA	1
KDM2A	0					AP001977.1	2		CNTN3	2		UBXN2B	2		HMBS	0		ATP5MD	1
GRK2	0					ZNF202	2		GBE1	2		SDCBP	2		H2AFX	0		PRDX3	1
ANKRD13D	0					SIAE	2		CADM2	2		NSMAF	2		DPAGT1	0		OAT	1
SSH3	0					CHEK1	2		AC107204.1	2		CHD7	2		C2CD2L	0		DOCK1	1
RAD9A	0					CDON	2		ZNF654	2		ASPH	2		HINFP	0		CALY	1
POLD4	0					FOXRED1	2		EPHA3	2		UBE2W	2		CBL	0		CEND1	1
PPP1CA	0					ARHGAP32	2		EPHA6	2		ELOC	2		MCAM	0		RPLP2	1
CARNS1	0					NFRKB	2		ARL6	2		LY96	2		RNF26	0		POLR2L	1
RPS6KB2	0					PRDM10	2		CRYBG3	2		PAG1	2		USP2	0		TOLLIP	1
CORO1B	0					OPCML	2		ST3GAL6	2		RIPK2	2		NECTIN1	0		DUSP8	1
TMEM134	0					LINC02731	2		DCBLD2	2		STK3	2		AP001360.3	0		RPL27A	1
AIP	0					JAM3	2		CMSS1	2		AZIN1	2		OAF	0		SBF2	1
PITPNM1	0					AC007406.5	2		ABI3BP	2		TRPS1	2		TLCD5	0		EIF4G2	1
CDK2AP2	0					KDM5A	2		IMPG2	2		TAF2	2		ARHGEF12	0		DKK3	1
NDUFV1	0					WNK1	2		SENP7	2		ZHX2	2		GRIK4	0		RPS13	1
NUDT8	0					ERC1	2		NXPE3	2		DERL1	2		AP004147.1	0		METTL15	1
UNC93B1	0					ADIPOR2	2		CBLB	2		CCDC26	2		TBCEL	0		ELP4	1
NDUFS8	0					LRTM2	2		AC079382.2	2		EFR3A	2		SC5D	0		TTC17	1
CHKA	0					DCP1B	2		LINC00882	2		KCNQ3	2		SORL1	0		SYT13	1
KMT5B	0					TULP3	2		DUBR	2		SLA	2		MIR100HG	0		DGKZ	1
AP002813.1	0					PARP11	2		AC063944.3	2		KHDRBS3	2		UBASH3B	0		PSMC3	1
LRP5	0					CCND2-AS1	2		BBX	2		AGO2	2		AP000926.2	0		C1QTNF4	1
CPT1A	0					TIGAR	2		AC012020.1	2		DENND3	2		CLMP	0		SELENOH	1
MRPL21	0					C12orf4	2		DZIP3	2		ZC3H3	2		GRAMD1B	0		TMEM258	1
IGHMBP2	0					CD27-AS1	2		NECTIN3	2		CBWD1	2		SCN3B	0		FTH1	1
TPCN2	0					IFFO1	2		CFAP44	2		C9orf72	2		ZNF202	0		EEF1G	1
LTO1	0					GNB3	2		SPICE1	2		B4GALT1	2		TBRG1	0		BSCL2	1
AP000487.1	0					LRRC23	2		LSAMP	2		UBAP1	2		SIAE	0		GNG3	1
CTTN	0					KLRG1	2		LINC02024	2		AL133410.1	2		MSANTD2	0		COX8A	1
SHANK2	0					KLRD1	2		TMEM39A	2		CBWD6	2		AP000866.1	0		OTUB1	1
DHCR7	0					PRH1	2		TIMMDC1	2		CBWD5	2		ROBO3	0		PPP1R14B	1
AP002387.2	0					TAS2R14	2		MAATS1	2		CBWD3	2		CCDC15	0		TRMT112	1
NADSYN1	0					PRB2	2		GSK3B	2		MAMDC2	2		TMEM218	0		PRDX5	1
ALG1L9P	0					LRP6	2		AC092910.3	2		CEMIP2	2		PKNOX2	0		ARL2	1
AP002495.1	0					GPR19	2		STXBP5L	2		PCSK5	2		EI24	0		FAU	1
RNF121	0					APOLD1	2		IQCB1	2		GNAQ	2		STT3A	0		CFL1	1
NUMA1	0					GRIN2B	2		EAF2	2		AGTPBP1	2		HYLS1	0		FIBP	1
LRTOMT	0					ATF7IP	2		SLC15A2	2		SEMA4D	2		DDX25	0		CCDC85B	1
LAMTOR1	0					PTPRO	2		HACD2	2		SUSD3	2		CDON	0		DRAP1	1
ANAPC15	0					AC092110.1	2		MYLK-AS1	2		MFSD14B	2		RPUSD4	0		KLC2	1
INPPL1	0					PLEKHA5	2		ITGB5	2		PALM2-AKAP2	2		FAM118B	0		B4GAT1	1
CLPB	0					RECQL	2		ZNF148	2		LPAR1	2		SRPRA	0		GRK2	1
PDE2A	0					C2CD5	2		PLXNA1	2		GNG10	2		FOXRED1	0		GSTP1	1
ARAP1	0					SOX5	2		MGLL	2		UGCG	2		DCPS	0		NDUFS8	1
STARD10	0					ITPR2	2		HMCES	2		ZNF618	2		ST3GAL4	0		PDE2A	1
AP002381.2	0					INTS13	2		ATP2C1	2		TLR4	2		KIRREL3	0		RPS3	1
ATG16L2	0					STK38L	2		NEK11	2		STOM	2		KIRREL3-AS1	0		NDUFC2	1
FCHSD2	0					PPFIBP1	2		DNAJC13	2		PTGS1	2		AP001783.1	0		C11orf87	1
RELT	0					CCDC91	2		UBA5	2		SCAI	2		ETS1	0		CRYAB	1
FAM168A	0					OVCH1	2		TMEM108	2		FAM78A	2		ARHGAP32	0		TIMM8B	1
PLEKHB1	0					TMTC1	2		TF	2		SETX	2		NFRKB	0		ATP5MG	1
RAB6A	0					IPO8	2		RYK	2		SEC16A	2		PRDM10	0		RPS25	1
MRPL48	0					CAPRIN2	2		MSL2	2		NOTCH1	2		ZBTB44	0		THY1	1
COA4	0					DENND5B	2		NCK1	2		EHMT1	2		ZBTB44-DT	0		HSPA8	1
C2CD3	0					AMN1	2		ARMC8	2		DIP2C	2		ADAMTS8	0		SCN3B	1
PPME1	0					RESF1	2		ESYT3	2		LARP4B	2		AP003486.1	0		NRGN	1
PGM2L1	0					ALG10B	2		CEP70	2		RBM17	2		SNX19	0		FEZ1	1
AP001372.2	0					ABCD2	2		PIK3CB	2		PFKFB3	2		NTM	0		VAMP1	1
POLD3	0					SLC2A13	2		ZBTB38	2		SFMBT2	2		AP003025.1	0		MRPL51	1
RNF169	0					AC079630.1	2		TFDP2	2		LINC02642	2		AP003025.2	0		GAPDH	1
XRRA1	0					LRRK2	2		XRN1	2		USP6NL	2		NTM-AS1	0		MLF2	1
SPCS2	0					CNTN1	2		U2SURP	2		NMT2	2		IGSF9B	0		PTMS	1
NEU3	0					GXYLT1	2		AC018450.1	2		PIP4K2A	2		NCAPD3	0		TPI1	1
ARRB1	0					YAF2	2		PLSCR1	2		PRTFDC1	2		VPS26B	0		ENO2	1
MAP6	0					PPHLN1	2		WWTR1	2		APBB1IP	2		THYN1	0		C12orf57	1
UVRAG	0					PUS7L	2		RNF13	2		WAC-AS1	2		ACAD8	0		CLSTN3	1
THAP12	0					TMEM117	2		TSC22D2	2		MAP3K8	2		GLB1L3	0		GABARAPL1	1
GVQW3	0					NELL2	2		SIAH2-AS1	2		MACORIS	2		B3GAT1	0		LDHB	1
AP002360.1	0					ANO6	2		MED12L	2		CREM	2		AP004608.1	0		ARF3	1
EMSY	0					AC008124.1	2		MBNL1	2		CCNY	2		IQSEC3	0		TUBA1B	1
ACER3	0					ARID2	2		GPR149	2		RASSF4	2		SLC6A12	0		KCNH3	1
CAPN5	0					SCAF11	2		C3orf33	2		ALOX5	2		AC007406.4	0		FAIM2	1
PAK1	0					RPAP3	2		TIPARP	2		NCOA4	2		AC007406.5	0		SPRYD3	1
CLNS1A	0					RAPGEF3	2		RSRC1	2		VPS26A	2		KDM5A	0		PFDN5	1
AQP11	0					RHEBL1	2		IQCJ-SCHIP1	2		TSPAN15	2		CCDC77	0		ATP5MC2	1
RSF1	0					TUBA1C	2		IFT80	2		PPA1	2		B4GALNT3	0		TESPA1	1
AAMDC	0					SPATS2	2		PPM1L	2		VCL	2		NINJ2	0		BLOC1S1	1
AP002812.2	0					LARP4	2		B3GALNT1	2		KAT6B	2		RAD52	0		RPS26	1
INTS4	0					DIP2B	2		BCHE	2		SAMD8	2		ERC1	0		RPL41	1
ALG8	0					SLC4A8	2		LINC02082	2		ZMIZ1	2		WNT5B	0		MYL6B	1
KCTD21-AS1	0					SCN8A	2		PHC3	2		TSPAN14	2		FBXL14	0		MYL6	1
KCTD21	0					NR4A1	2		TNIK	2		CCSER2	2		DCP1B	0		ATP5F1B	1
USP35	0					AAAS	2		TBL1XR1	2		ANKRD22	2		CACNA1C	0		NACA	1
NARS2	0					MAP3K12	2		PIK3CA	2		HECTD2	2		ITFG2-AS1	0		KIF5A	1
AP003464.1	0					ITGA7	2		KCNMB3	2		EXOC6	2		ITFG2	0		ARHGEF25	1
MIR4300HG	0					PYM1	2		TTC14	2		BLNK	2		NRIP2	0		AGAP2	1
FAM181B	0					PAN2	2		SOX2-OT	2		TM9SF3	2		TULP3	0		MON2	1
PRCP	0					STAT2	2		KLHL24	2		PIK3AP1	2		TSPAN9	0		KCNC2	1
RAB30-DT	0					GLS2	2		ALG3	2		R3HCC1L	2		PRMT8	0		SYT1	1
PCF11	0					BAZ2A	2		CHRD	2		CHUK	2		PARP11	0		NDUFA12	1
AP000873.2	0					CTDSP2	2		LINC02054	2		ARMH3	2		CCND2	0		SLC25A3	1
PCF11-AS1	0					ATP23	2		VPS8	2		NT5C2	2		TIGAR	0		NUAK1	1
ANKRD42	0					SLC16A7	2		MAP3K13	2		RAB11FIP2	2		C12orf4	0		ISCU	1
CCDC90B	0					AC087883.2	2		TMEM41A	2		PTPRE	2		DYRK4	0		RPL6	1
DLG2	0					AC090629.1	2		TRA2B	2		AP2A2	2		NDUFA9	0		PEBP1	1
TMEM126B	0					TAFA2	2		CRYGS	2		KCNQ1	2		GALNT8	0		RPLP0	1
TMEM126A	0					USP15	2		SST	2		NUP98	2		KCNA1	0		COX6A1	1
CREBZF	0					MON2	2		P3H2	2		ST5	2		ANO2	0		DYNLL1	1
SYTL2	0					DPY19L2	2		IL1RAP	2		SBF2	2		VWF	0		CABP1	1
EED	0					TBK1	2		CCDC50	2		ARNTL	2		CD27-AS1	0		CAMKK2	1
HIKESHI	0					LEMD3	2		FGF12	2		SERGEF	2		VAMP1	0		ARL6IP4	1
CCDC81	0					MSRB3	2		ATP13A4	2		HPS5	2		NCAPD2	0		TMED2	1
AP001831.1	0					TMBIM4	2		ACAP2	2		LDHA	2		IFFO1	0		UBC	1
ME3	0					MDM1	2		TFRC	2		NAV2	2		NOP2	0		TMEM132C	1
AP003059.1	0					RAP1B	2		UBXN7	2		HIPK3	2		CHD4	0		RAN	1
AP003059.2	0					NUP107	2		PIGX	2		PRDM11	2		ING4	0		AL161772.1	1
PRSS23	0					MDM2	2		PAK2	2		SLC15A3	2		ZNF384	0		SAP18	1
AP001528.1	0					CPSF6	2		MELTF	2		RPS6KA4	2		PIANP	0		MRPL57	1
FZD4	0					FRS2	2		DLG1	2		NEAT1	2		COPS7A	0		RPL21	1
TMEM135	0					CNOT2	2		ZNF595	2		EHBP1L1	2		MLF2	0		POMP	1
GRM5	0					ZFC3H1	2		ZNF718	2		KDM2A	2		GPR162	0		DCLK1	1
NAALAD2	0					TBC1D15	2		ZNF141	2		PPP6R3	2		GNB3	0		TPT1	1
FAT3	0					TRHDE	2		PCGF3	2		RELT	2		USP5	0		PIBF1	1
SLC36A4	0					KCNC2	2		TACC3	2		FAM168A	2		LRRC23	0		NDRG2	1
CEP295	0					CAPS2	2		POLN	2		SLCO2B1	2		ATN1	0		BCL2L2	1
C11orf54	0					GLIPR1L2	2		RNF4	2		ACER3	2		PHB2	0		NEDD8	1
MED17	0					OSBPL8	2		MFSD10	2		PRCP	2		EMG1	0		FOXG1	1
MRE11	0					ZDHHC17	2		TMEM128	2		RAB30-DT	2		LPCAT3	0		RPS29	1
ANKRD49	0					NAV3	2		STX18	2		CTSC	2		C1S	0		RPL36AL	1
PIWIL4	0					SYT1	2		CRMP1	2		CASP4	2		CLSTN3	0		GMFB	1
AP000943.2	0					PPP1R12A	2		MAN2B2	2		CASP1	2		PEX5	0		PNMA1	1
AMOTL1	0					PPP1R12A-AS1	2		KIAA0232	2		ZC3H12C	2		SLC2A3	0		YLPM1	1
CWC15	0					PTPRQ	2		LINC02360	2		UBASH3B	2		FOXJ2	0		CALM1	1
SRSF8	0					LIN7A	2		RAB28	2		LINC02712	2		NECAP1	0		NDUFB1	1
ENDOD1	0					PPFIA2	2		CPEB2	2		WNK1	2		AC092745.5	0		CHGA	1
FAM76B	0					CCDC59	2		FBXL5	2		ERC1	2		LINC00937	0		MOAP1	1
CEP57	0					METTL25	2		TAPT1	2		TNFRSF1A	2		RIMKLB	0		IFI27L2	1
CCDC82	0					SLC6A15	2		LAP3	2		LPAR5	2		PHC1	0		GLRX5	1
JRKL	0					LRRIQ1	2		ADGRA3	2		ING4	2		M6PR	0		HSP90AA1	1
CNTN5	0					MGAT4C	2		PI4K2B	2		C1RL	2		LINC00987	0		EIF5	1
CEP126	0					CEP290	2		ZCCHC4	2		CD163L1	2		GABARAPL1	0		CKB	1
CFAP300	0					TMTC3	2		TBC1D19	2		CD163	2		AC022075.1	0		KLC1	1
BIRC2	0					ATP2B1-AS1	2		STIM2	2		SLC2A3	2		KLRK1	0		ATP5MPL	1
TMEM123	0					EEA1	2		PCDH7	2		A2M	2		KLRC3	0		SIVA1	1
DCUN1D5	0					CRADD	2		NWD2	2		CLEC9A	2		MAGOHB	0		CEP170B	1
CARD18	0					LTA4H	2		PGM2	2		YBX3	2		PRH1	0		CRIP2	1
MSANTD4	0					CDK17	2		TBC1D1	2		ETV6	2		TAS2R14	0		SNRPN	1
KBTBD3	0					NEDD1	2		KLF3-AS1	2		SSPN	2		SMIM10L1	0		FMN1	1
AASDHPPT	0					RMST	2		WDR19	2		AC022509.2	2		AC244131.2	0		SRP14	1
GUCY1A2	0					IKBIP	2		PDS5A	2		TMEM117	2		LINC01252	0		OIP5-AS1	1
AP000766.1	0					ANKS1B	2		LIMCH1	2		SLC11A2	2		ETV6	0		MAP1A	1
CWF19L2	0					UHRF1BP1L	2		ATP8A1	2		BIN2	2		LRP6	0		SERF2	1
ALKBH8	0					SCYL2	2		KCTD8	2		ACVR1B	2		MANSC1	0		EID1	1
ELMOD1	0					MYBPC1	2		YIPF7	2		EIF4B	2		LOH12CR2	0		ARPP19	1
CUL5	0					CHPT1	2		GUF1	2		PAN2	2		BORCS5	0		PRTG	1
ACAT1	0					HCFC2	2		GNPDA2	2		STAT6	2		DUSP16	0		RPL4	1
NPAT	0					SLC41A2	2		GABRG1	2		USP15	2		AC007619.1	0		RPLP1	1
ATM	0					TCP11L2	2		GABRA2	2		PPM1H	2		CREBL2	0		PKM	1
POGLUT3	0					RIC8B	2		GABRB1	2		SRGAP1	2		HEBP1	0		COX5A	1
EXPH5	0					USP30	2		ATP10D	2		TBC1D30	2		FAM234B	0		SCAMP5	1
DDX10	0					NAA25	2		CORIN	2		RAP1B	2		GRIN2B	0		MORF4L1	1
C11orf87	0					HECTD4	2		NFXL1	2		AC025569.1	2		ATF7IP	0		RASGRF1	1
FDX1	0					DTX1	2		SLAIN2	2		ZFC3H1	2		AC010168.1	0		RPS17	1
ARHGAP20	0					MED13L	2		FRYL	2		TMEM19	2		WBP11	0		NTRK3	1
COLCA1	0					RNFT2	2		OCIAD2	2		NAV3	2		C12orf60	0		NGRN	1
COLCA2	0					HRK	2		DCUN1D4	2		ELK3	2		RERG	0		SV2B	1
SIK2	0					TAOK3	2		LRRC66	2		SCYL2	2		PTPRO	0		ARHGDIG	1
PPP2R1B	0					CIT	2		FIP1L1	2		GNPTAB	2		EPS8	0		METTL26	1
ALG9	0					NRAV	2		CHIC2	2		IGF1	2		STRAP	0		STUB1	1
C11orf1	0					AC125616.1	2		CLOCK	2		CHST11	2		DERA	0		FBXL16	1
DIXDC1	0					SPPL3	2		NMU	2		APPL2	2		MGST1	0		BAIAP3	1
DLAT	0					CLIP1	2		CEP135	2		C12orf75	2		PLEKHA5	0		NDUFB10	1
PIH1D2	0					ZCCHC8	2		KIAA1211	2		NUAK1	2		AC024901.1	0		RPS2	1
NKAPD1	0					KNTC1	2		PAICS	2		C12orf76	2		SLCO1C1	0		SNHG9	1
TIMM8B	0					VPS37B	2		ADGRL3	2		FAM216A	2		SLCO1B1	0		SYNGR3	1
SDHD	0					LINC02359	2		AC104806.2	2		HVCN1	2		SLCO1A2	0		SNHG19	1
BCO2	0					STX2	2		CENPC	2		OAS1	2		PYROXD1	0		ATP6V0C	1
PTS	0					SFSWAP	2		UBA6	2		SLC8B1	2		RECQL	0		ELOB	1
LINC02762	0					AC131009.2	2		UBA6-AS1	2		PXN	2		GOLT1B	0		HCFC1R1	1
TTC12	0					ZNF605	2		YTHDC1	2		P2RX7	2		LDHB	0		CDIP1	1
TMPRSS5	0					ZNF84	2		RUFY3	2		MLXIP	2		CMAS	0		ROGDI	1
ZW10	0					MPHOSPH8	2		MOB1B	2		RILPL2	2		ST8SIA1	0		GRIN2A	1
USP28	0					PSPC1	2		SLC4A4	2		ATP6V0A2	2		ETNK1	0		SNN	1
ZBTB16	0					ZMYM2	2		ANKRD17	2		SPATA13	2		SOX5	0		RPS15A	1
AP002518.2	0					XPO4	2		MTHFD2L	2		MTMR6	2		BCAT1	0		ARL6IP1	1
C11orf71	0					ZDHHC20	2		CDKL2	2		ELF1	2		LRMP	0		NDUFAB1	1
RBM7	0					CENPJ	2		SEPTIN11	2		EPSTI1	2		ETFRF1	0		MAZ	1
REXO2	0					NUP58	2		CNOT6L	2		DNAJC15	2		KRAS	0		PRRT2	1
LINC02698	0					ATP8A2	2		MRPL1	2		RB1	2		RASSF8	0		SEZ6L2	1
BUD13	0					CDK8	2		LINC01088	2		RCBTB2	2		BHLHE41	0		DOC2A	1
ZPR1	0					PAN3	2		ANTXR2	2		FNDC3A	2		SSPN	0		YPEL3	1
SIK3	0					SLC46A3	2		HNRNPDL	2		WDFY2	2		ITPR2	0		MAPK3	1
PAFAH1B2	0					MTUS2	2		THAP9-AS1	2		TBC1D4	2		INTS13	0		STX1B	1
SIDT2	0					KATNAL1	2		COPS4	2		MBNL2	2		FGFR1OP2	0		MT3	1
TAGLN	0					USPL1	2		HELQ	2		TNFSF13B	2		TM7SF3	0		MT2A	1
PCSK7	0					FRY	2		MAPK10	2		RAB20	2		MED21	0		MT1E	1
RNF214	0					N4BP2L2-IT2	2		HERC3	2		ATP11A	2		AC092747.4	0		MT1G	1
BACE1	0					PDS5B	2		FAM13A	2		CUL4A	2		STK38L	0		NDRG4	1
BACE1-AS	0					STARD13	2		SNCA	2		GAS6	2		ARNTL2	0		CIAO2B	1
CEP164	0					NBEA	2		CCSER1	2		PPP1R3E	2		PPFIBP1	0		ATP6V0D1	1
DSCAML1	0					DCLK1	2		SMARCAD1	2		PYGL	2		MRPS35	0		GABARAPL2	1
SCN4B	0					RFXAP	2		PDLIM5	2		GNG2	2		KLHL42	0		WWOX	1
SCN2B	0					SUPT20H	2		UNC5C	2		ERO1A	2		CCDC91	0		HSBP1	1
UBE4A	0					TRPC4	2		STPG2	2		SAMD4A	2		FAR2	0		KIAA0513	1
KMT2A	0					LHFPL6	2		RAP1GDS1	2		MAPK1IP1L	2		AC009318.1	0		COX4I1	1
AP001267.3	0					COG6	2		TSPAN5	2		FBXO34	2		ERGIC2	0		TUBB3	1
TMEM25	0					MRPS31	2		PPP3CA	2		KIAA0586	2		TMTC1	0		YWHAE	1
IFT46	0					MTRF1	2		SLC39A8	2		DAAM1	2		IPO8	0		CAMKK1	1
ARCN1	0					NAA16	2		NFKB1	2		HIF1A	2		CAPRIN2	0		PSMB6	1
PHLDB1	0					VWA8	2		UBE2D3-AS1	2		PPP2R5E	2		DDX11	0		C1QBP	1
DDX6	0					DGKH	2		SLC9B2	2		SUSD6	2		DENND5B	0		RNASEK	1
BCL9L	0					ENOX1	2		CXXC4	2		PCNX1	2		ETFBKMT	0		DLG4	1
CCDC84	0					NUFIP1	2		PPA2	2		SIPA1L1	2		AMN1	0		GABARAP	1
TRAPPC4	0					GPALPP1	2		TBCK	2		NUMB	2		RESF1	0		NAA38	1
SLC37A4	0					GTF2F2	2		PAPSS1	2		JDP2	2		BICD1	0		CHD3	1
HYOU1	0					COG3	2		CYP2U1	2		FLVCR2	2		AC026356.2	0		VAMP2	1
VPS11	0					ZC3H13	2		SEC24B	2		TTLL5	2		FGD4	0		RPL26	1
HMBS	0					CPB2-AS1	2		CASP6	2		TMED8	2		YARS2	0		GAS7	1
H2AFX	0					LRCH1	2		GAR1	2		TSHR	2		ALG10B	0		UBB	1
DPAGT1	0					MED4	2		EGF	2		FOXN3	2		CPNE8	0		SNHG29	1
C2CD2L	0					RB1	2		ELOVL6	2		RIN3	2		KIF21A	0		RPL23A	1
HINFP	0					RCBTB2	2		ANK2	2		ITPK1	2		ABCD2	0		COPRS	1
NLRX1	0					FNDC3A	2		CAMK2D	2		DICER1	2		SLC2A13	0		ZNF207	1
CBL	0					SETDB2	2		NDST4	2		EVL	2		LRRK2	0		CDK5R1	1
RNF26	0					KPNA3	2		NDST3	2		RCOR1	2		CNTN1	0		SRCIN1	1
USP2	0					RNASEH2B	2		METTL14	2		PLD4	2		PDZRN4	0		RPL23	1
NECTIN1	0					INTS6	2		SYNPO2	2		CYFIP1	2		GXYLT1	0		LINC00672	1
TRIM29	0					INTS6-AS1	2		EXOSC9	2		TUBGCP5	2		YAF2	0		RPL19	1
OAF	0					THSD1	2		CCNA2	2		AC127502.2	2		PPHLN1	0		PPP1R1B	1
TLCD5	0					TDRD3	2		KIAA1109	2		FMN1	2		ZCRB1	0		EIF1	1
ARHGEF12	0					PCDH9	2		SPATA5	2		UBR1	2		PRICKLE1	0		NT5C3B	1
GRIK4	0					PIBF1	2		INTU	2		GLDN	2		PUS7L	0		RPL27	1
TECTA	0					KLF5	2		LINC02615	2		AC066613.2	2		IRAK4	0		ATXN7L3	1
SC5D	0					KLF12	2		SCLT1	2		RAB27A	2		TWF1	0		RUNDC3A	1
SORL1	0					TBC1D4	2		AC109927.1	2		CCPG1	2		TMEM117	0		NSF	1
AP001977.1	0					UCHL3	2		ELF2	2		MINDY2	2		ANO6	0		CDK5RAP3	1
JHY	0					LMO7	2		NAA15	2		BNIP2	2		AC079950.1	0		NFE2L1	1
AP000926.2	0					MYCBP2	2		MGST2	2		TPM1	2		AC008124.1	0		ATP5MC1	1
CLMP	0					SLAIN1	2		ELMOD2	2		LACTB	2		SCAF11	0		NME1	1
GRAMD1B	0					RBM26	2		RNF150	2		RAB8B	2		SLC38A1	0		NME2	1
ZNF202	0					MIR4500HG	2		USP38	2		SMAD6	2		AC008014.1	0		MSI2	1
TBRG1	0					GPC5	2		GAB1	2		GLCE	2		RPAP3	0		DYNLL2	1
SIAE	0					TGDS	2		ANAPC10	2		ARIH1	2		AC004241.1	0		SEPTIN4	1
SPA17	0					GPR180	2		ABCE1	2		ULK3	2		RAPGEF3	0		PSMC5	1
MSANTD2	0					DZIP1	2		OTUD4	2		SCAMP2	2		HDAC7	0		SNHG25	1
AP000866.1	0					DNAJC3-DT	2		SMAD1	2		FAM219B	2		AC004466.1	0		PRKAR1A	1
ROBO3	0					DNAJC3	2		MMAA	2		TBC1D2B	2		TMEM106C	0		RPL38	1
HEPACAM	0					UGGT2	2		SLC10A7	2		MTHFS	2		SENP1	0		KCTD2	1
CCDC15	0					MBNL2	2		TTC29	2		AC015871.1	2		PFKM	0		ATP5PD	1
TMEM218	0					AL442067.3	2		LRBA	2		SEC11A	2		ASB8	0		JPT1	1
PKNOX2	0					DOCK9	2		TIGD4	2		PDE8A	2		CCDC184	0		SUMO2	1
FEZ1	0					PCCA	2		ARFIP1	2		ZNF710	2		ZNF641	0		WBP2	1
EI24	0					NALCN	2		FHDC1	2		IQGAP1	2		AC090115.1	0		TNRC6C	1
STT3A	0					FGF14	2		TMEM131L	2		LRRK1	2		KANSL2	0		RBFOX3	1
HYLS1	0					FGF14-IT1	2		GUCY1A1	2		CHSY1	2		CCNT1	0		NPTX1	1
DDX25	0					TPP2	2		GLRB	2		HAGH	2		ADCY6	0		NDUFAF8	1
CDON	0					POGLUT2	2		FNIP2	2		LITAF	2		CACNB3	0		MCRIP1	1
RPUSD4	0					ERCC5	2		RAPGEF2	2		ZC3H7A	2		DDX23	0		ANAPC11	1
FAM118B	0					AL139379.1	2		NAF1	2		XYLT1	2		RND1	0		CENPX	1
SRPRA	0					FAM155A	2		NPY1R	2		SMG1	2		CCDC65	0		SNRPD1	1
FOXRED1	0					FAM155A-IT1	2		TLL1	2		METTL9	2		FKBP11	0		AQP4	1
TIRAP	0					AL359436.1	2		SPOCK3	2		IGSF6	2		ARF3	0		CELF4	1
DCPS	0					TNFSF13B	2		PALLD	2		COG7	2		DDN	0		SYT4	1
ST3GAL4	0					MYO16	2		NEK1	2		ARHGAP17	2		DDN-AS1	0		ATP5F1A	1
KIRREL3	0					ANKRD10	2		MFAP3L	2		IL4R	2		PRKAG1	0		C18orf32	1
ETS1	0					ANKRD10-IT1	2		AC105285.1	2		XPO6	2		KMT2D	0		RPL17	1
NFRKB	0					ARHGEF7	2		AC093849.4	2		RABEP2	2		LMBR1L	0		PIGN	1
PRDM10	0					TUBGCP3	2		FBXO8	2		MVP	2		AC011603.2	0		MBP	1
APLP2	0					PCID2	2		CEP44	2		VPS35	2		TUBA1C	0		BSG	1
ZBTB44	0					DCUN1D2	2		GLRA3	2		HEATR3	2		DNAJC22	0		POLR2E	1
ZBTB44-DT	0					PARP2	2		WDR17	2		TENT4B	2		SPATS2	0		GPX4	1
AP003486.1	0					TOX4	2		WWC2	2		CYLD	2		KCNH3	0		ATP5F1D	1
SNX19	0					AL160314.2	2		STOX2	2		SALL1	2		MCRS1	0		NDUFS7	1
NTM	0					RBM23	2		PRIMPOL	2		AC087564.1	2		PRPF40B	0		RPS15	1
IGSF9B	0					ACIN1	2		SNX25	2		HERPUD1	2		FMNL3	0		UQCR11	1
JAM3	0					HOMEZ	2		C4orf47	2		NLRC5	2		NCKAP5L	0		ABHD17A	1
NCAPD3	0					BCL2L2-PABPN1	2		SORBS2	2		USB1	2		BCDIN3D	0		PLEKHJ1	1
VPS26B	0					PSME2	2		FAM149A	2		C16orf70	2		FAIM2	0		OAZ1	1
THYN1	0					RNF31	2		CYP4V2	2		PLA2G15	2		RACGAP1	0		TIMM13	1
ACAD8	0					MDP1	2		KLKB1	2		MLKL	2		ASIC1	0		DIRAS1	1
B3GAT1	0					NOVA1	2		FRG1-DT	2		ZNRF1	2		SMARCD1	0		TLE5	1
AP004608.1	0					AL079343.1	2		SDHA	2		MAF	2		AC074032.1	0		EEF2	1
IQSEC3	0					AL133166.1	2		PDCD6	2		CMIP	2		CERS5	0		RPL36	1
AC007406.5	0					AL158058.2	2		EXOC3	2		MPHOSPH6	2		LARP4	0		MICOS13	1
KDM5A	0					PRKD1	2		BRD9	2		SLC7A5	2		HIGD1C	0		NDUFA11	1
CCDC77	0					G2E3	2		LPCAT1	2		ZC3H18	2		SLC11A2	0		SLC25A23	1
WNK1	0					SCFD1	2		ICE1	2		ANKRD11	2		CSRNP2	0		TUBB4A	1
RAD52	0					STRN3	2		MTRR	2		FAM157C	2		POU6F1	0		PET100	1
ERC1	0					AP4S1	2		DAP	2		PITPNA	2		GALNT6	0		TRAPPC5	1
WNT5B	0					AKAP6	2		ANKH	2		RABEP1	2		SLC4A8	0		CTXN1	1
FBXL14	0					NPAS3	2		RETREG1	2		PER1	2		SCN8A	0		NDUFA7	1
ADIPOR2	0					EGLN3	2		CDH18	2		NDEL1	2		ACVR1B	0		RPS28	1
ITFG2-AS1	0					PRORP	2		DROSHA	2		PIK3R5	2		GRASP	0		UBL5	1
ITFG2	0					PSMA6	2		AC025178.1	2		RAI1	2		NR4A1	0		PIN1	1
TULP3	0					RALGAPA1	2		ZFR	2		SREBF1	2		ATG101	0		EIF3G	1
TSPAN9	0					AL133304.3	2		AC138409.3	2		TOM1L2	2		EIF4B	0		CDKN2D	1
PARP11	0					LINC00609	2		BRIX1	2		SPECC1	2		SPRYD3	0		TMEM205	1
CCND2-AS1	0					MIPOL1	2		DNAJC21	2		KSR1	2		IGFBP6	0		WDR83OS	1
CCND2	0					GEMIN2	2		SPEF2	2		FLOT2	2		CSAD	0		TRIR	1
TIGAR	0					PNN	2		SKP2	2		MYO18A	2		ZNF740	0		PRDX2	1
C12orf4	0					MIA2	2		NADK2	2		NUFIP2	2		MFSD5	0		GADD45GIP1	1
DYRK4	0					FBXO33	2		NIPBL	2		SSH2	2		C12orf10	0		C19orf53	1
NDUFA9	0					AL049828.1	2		WDR70	2		ADAP2	2		AAAS	0		NDUFB7	1
GALNT8	0					AL121821.2	2		LIFR	2		RNF135	2		SP1	0		RPL18A	1
KCNA1	0					LRFN5	2		RICTOR	2		EVI2B	2		PRR13	0		MAST3	1
CD9	0					AL442163.1	2		PLCXD3	2		UTP6	2		PCBP2	0		RAB3A	1
LTBR	0					C14orf28	2		NNT-AS1	2		LASP1	2		MAP3K12	0		JUND	1
CD27-AS1	0					TOGARAM1	2		LINC02224	2		STAT5B	2		TARBP2	0		LSM4	1
TAPBPL	0					PRPF39	2		HCN1	2		STAT3	2		NPFF	0		SSBP4	1
VAMP1	0					FKBP3	2		EMB	2		HDAC5	2		CALCOCO1	0		FKBP8	1
NCAPD2	0					MIS18BP1	2		PARP8	2		FMNL1	2		SMUG1	0		UBA52	1
GAPDH	0					MDGA2	2		ARL15	2		CDC27	2		CBX5	0		REX1BD	1
IFFO1	0					NEMF	2		SNX18	2		ABI3	2		HNRNPA1	0		TMEM59L	1
NOP2	0					LINC01588	2		MTREX	2		UTP18	2		COPZ1	0		NDUFA13	1
CHD4	0					SOS2	2		LINC01948	2		TRIM25	2		ZNF385A	0		YJEFN3	1
ING4	0					DMAC2L	2		MAP3K1	2		CUEDC1	2		PDE1B	0		UQCRFS1	1
ZNF384	0					CDKL1	2		PDE4D	2		VMP1	2		PPP1R1A	0		SCN1B	1
PIANP	0					MAP4K5	2		ERCC8	2		USP32	2		TESPA1	0		FXYD1	1
COPS7A	0					NIN	2		NDUFAF2	2		MRC2	2		ITGA7	0		FXYD7	1
GPR162	0					TRIM9	2		ZSWIM6	2		SMURF2	2		RDH5	0		COX6B1	1
P3H3	0					GNG2	2		RNF180	2		LRRC37A3	2		CD63	0		APLP1	1
GNB3	0					TXNDC16	2		RGS7BP	2		GNA13	2		GDF11	0		CLIP3	1
USP5	0					GPR137C	2		CWC27	2		PRKCA	2		SARNP	0		POLR2I	1
TPI1	0					STYX	2		TRAPPC13	2		CD300A	2		ORMDL2	0		CAPNS1	1
LRRC23	0					DDHD1	2		ERBIN	2		GRB2	2		DNAJC14	0		COX7A1	1
ATN1	0					CGRRF1	2		AC025442.2	2		RHBDF2	2		PYM1	0		RPS16	1
C12orf57	0					KTN1-AS1	2		SREK1	2		SEC14L1	2		DGKA	0		TTC9B	1
PHB2	0					KTN1	2		SLC30A5	2		TMC6	2		RAB5B	0		RPS19	1
EMG1	0					AL163952.1	2		TNPO1	2		TMC8	2		SUOX	0		RABAC1	1
LPCAT3	0					PELI2	2		FCHO2	2		SYNGR2	2		IKZF4	0		ATP1A3	1
CLSTN3	0					TMEM260	2		POLK	2		PGS1	2		ERBB3	0		ZNF428	1
PEX5	0					PSMA3-AS1	2		ZBED3-AS1	2		CYTH1	2		PA2G4	0		APOE	1
SLC2A3	0					KIAA0586	2		TBCA	2		USP36	2		ESYT1	0		PNMA8A	1
FOXJ2	0					DAAM1	2		AP3B1	2		SLC16A3	2		ZC3H10	0		PNMA8B	1
NECAP1	0					GPR135	2		LHFPL2	2		CSNK1D	2		AC034102.5	0		CALM3	1
CLEC4A	0					L3HYPDH	2		JMY	2		CYBC1	2		MYL6B	0		AP2S1	1
AC092745.5	0					CCDC175	2		THBS4	2		SMCHD1	2		SMARCC2	0		TMEM160	1
LINC00937	0					PCNX4	2		AC012636.1	2		EPB41L3	2		RNF41	0		SLC8A2	1
PHC1	0					MNAT1	2		FAM151B	2		PPP4R1	2		NABP2	0		NOP53	1
M6PR	0					SLC38A6	2		AC010623.1	2		RAB31	2		ANKRD52	0		SELENOW	1
KLRG1	0					SNAPC1	2		SSBP2	2		VAPA	2		COQ10A	0		RPL18	1
A2M	0					SYT16	2		EDIL3	2		SPIRE1	2		CS	0		CA11	1
CLEC2D	0					KCNH5	2		RASA1	2		PTPN2	2		AC073896.2	0		FTL	1
GABARAPL1	0					WDR89	2		TMEM161B	2		ABHD3	2		PAN2	0		SLC17A7	1
KLRD1	0					ZBTB25	2		TMEM161B-AS1	2		DSC2	2		STAT2	0		RPL13A	1
MAGOHB	0					ZBTB1	2		MEF2C-AS1	2		ZNF397	2		SPRYD4	0		RPS11	1
PRH1	0					FUT8	2		ADGRV1	2		GALNT1	2		GLS2	0		NDUFA3	1
SMIM10L1	0					GPHN	2		AC124854.1	2		SETBP1	2		RBMS2	0		RPS9	1
AC244131.2	0					DCAF5	2		NR2F1-AS1	2		PSTPIP2	2		BAZ2A	0		RPL28	1
LINC01252	0					EXD2	2		FAM172A	2		MBD2	2		PRIM1	0		EPN1	1
MANSC1	0					MED6	2		SLF1	2		TCF4	2		HSD17B6	0		PEG3	1
LOH12CR2	0					PCNX1	2		MCTP1	2		ZNF532	2		NEMP1	0		RPS5	1
BORCS5	0					RGS6	2		TTC37	2		TNFRSF11A	2		NAB2	0		UBE2M	1
DUSP16	0					RBM25	2		ARSK	2		TMX3	2		STAT6	0		NRSN2	1
AC007619.1	0					ACOT2	2		AC104123.1	2		RTTN	2		LRP1	0		MRPS26	1
CREBL2	0					ZNF410	2		CHD1	2		SOCS6	2		SHMT2	0		PRNP	1
GPR19	0					FCF1	2		LINC02062	2		LINC01909	2		R3HDM2	0		SNAP25	1
CDKN1B	0					YLPM1	2		LINC01950	2		MBP	2		MARS	0		DSTN	1
APOLD1	0					RPS6KL1	2		EFNA5	2		CTDP1	2		DDIT3	0		NAPB	1
HEBP1	0					JDP2	2		FBXL17	2		SLC66A2	2		MBD6	0		CHMP4B	1
FAM234B	0					GPATCH2L	2		FER	2		SBNO2	2		DCTN2	0		EIF2S2	1
AC010168.1	0					GSTZ1	2		MAN2A1	2		MIDN	2		PIP4K2C	0		DYNLRB1	1
H2AFJ	0					NRXN3	2		TMEM232	2		KDM4B	2		DTX3	0		MAP1LC3A	1
WBP11	0					CEP128	2		WDR36	2		MLLT1	2		ARHGEF25	0		NORAD	1
C12orf60	0					AC007262.2	2		STARD4	2		VAV1	2		B4GALNT1	0		RAB5IF	1
RERG	0					FLRT2	2		APC	2		2022-03-02	2		OS9	0		SERINC3	1
PTPRO	0					LINC02328	2		KCNN2	2		HNRNPM	2		AGAP2	0		YWHAB	1
STRAP	0					GALC	2		TICAM2	2		PDE4A	2		TSPAN31	0		DBNDD2	1
MGST1	0					ZC3H14	2		COMMD10	2		DNM2	2		CDK4	0		SLC12A5	1
AC007529.2	0					EML5	2		LINC02208	2		CARM1	2		2022-03-09	0		GNAS	1
PLEKHA5	0					TDP1	2		AC093206.1	2		ZNF490	2		TSFM	0		ATP5F1E	1
AEBP2	0					RPS6KA5	2		DMXL1	2		ADGRE2	2		AVIL	0		PSMA7	1
AC024901.1	0					GPR68	2		HSD17B4	2		TPM4	2		CTDSP2	0		RPS21	1
PDE3A	0					PPP4R3A	2		SNCAIP	2		EPS15L1	2		GIHCG	0		EEF1A2	1
SLCO1C1	0					BTBD7	2		PRDM6	2		SLC35E1	2		LRIG3	0		PPDPF	1
SLCO1A2	0					UNC79	2		CEP120	2		JAK3	2		SLC16A7	0		STMN3	1
PYROXD1	0					IFI27L1	2		CSNK1G3	2		CEBPA	2		TAFA2	0		TCEA2	1
RECQL	0					DICER1	2		PRRC1	2		ZNF302	2		AC048341.1	0		ATP5PF	1
GOLT1B	0					SNHG10	2		SLC12A2	2		GRAMD1A	2		PPM1H	0		SOD1	1
SPX	0					ATG2B	2		AC008591.1	2		HAMP	2		DPY19L2	0		ATP5PO	1
LDHB	0					VRK1	2		CDC42SE2	2		RYR1	2		RXYLT1	0		PCP4	1
CMAS	0					SETD3	2		FNIP1	2		ZFP36	2		SRGAP1	0		PDXK	1
ETNK1	0					MEG8	2		MEIKIN	2		ZNF546	2		C12orf66	0		CSTB	1
BCAT1	0					RCOR1	2		P4HA2	2		CEACAM21	2		XPOT	0		SUMO3	1
LRMP	0					CLBA1	2		ZCCHC10	2		PLAUR	2		TBK1	0		ATP6V1E1	1
CASC1	0					SNHG14	2		SMAD5	2		CLASRP	2		RASSF3	0		RANBP1	1
ETFRF1	0					GABRB3	2		AC106791.1	2		ARHGAP35	2		GNS	0		CHCHD10	1
KRAS	0					HERC2	2		FAM13B	2		C5AR1	2		TBC1D30	0		MIF	1
LMNTD1	0					TJP1	2		MATR3	2		SIGLEC9	2		LINC02389	0		TTC28	1
RASSF8	0					AC127502.2	2		MATR3.1	2		SIGLEC10	2		LEMD3	0		UQCR10	1
BHLHE41	0					MTMR10	2		DNAJC18	2		MBOAT7	2		MSRB3	0		SELENOM	1
SSPN	0					FMN1	2		WDR55	2		LAIR1	2		LLPH	0		YWHAH	1
AC022509.2	0					AVEN	2		AC005609.5	2		LILRB1	2		HELB	0		RBFOX2	1
ITPR2	0					SLC12A6	2		PCDHA9	2		LILRB4	2		GRIP1	0		PDXP	1
INTS13	0					AQR	2		PCDHA10	2		SIRPB2	2		CAND1	0		LGALS1	1
FGFR1OP2	0					DPH6-DT	2		PCDHGA1	2		ATRN	2		DYRK2	0		NPTXR	1
TM7SF3	0					LINC02853	2		PCDHGA10	2		RNF24	2		IFNG-AS1	0		CBX6	1
MED21	0					GPR176	2		FGF1	2		RASSF2	2		MDM1	0		RPL3	1
AC092747.4	0					EIF2AK4	2		ARHGAP26	2		KIF16B	2		RAP1B	0		ATF4	1
STK38L	0					RPAP1	2		NR3C1	2		RRBP1	2		NUP107	0		RPS19BP1	1
PPFIBP1	0					MGA	2		KCTD16	2		SNX5	2		SLC35E3	0		SGSM3	1
MRPS35	0					TMEM87A	2		AC132803.1	2		XRN2	2		MDM2	0		RBX1	1
KLHL42	0					GANC	2		PRELID2	2		HCK	2		CPM	0		RANGAP1	1
FAR2	0					CAPN3	2		JAKMIP2	2		TM9SF4	2		YEATS4	0		SNU13	1
AC009318.1	0					SNAP23	2		AC011346.1	2		ASXL1	2		FRS2	0		SEPTIN3	1
ERGIC2	0					UBR1	2		PCYOX1L	2		NOL4L	2		CCT2	0		SMDT1	1
IPO8	0					TP53BP1	2		G3BP1	2		ITCH	2		RAB3IP	0		SULT4A1	1
CAPRIN2	0					FRMD5	2		GRIA1	2		EDEM2	2		AC025159.1	0		MAPK8IP2	1
TSPAN11	0					CTDSPL2	2		FAM114A2	2		PHF20	2		LINC02821	0		SLC25A6	1
DDX11	0					TRIM69	2		AC010476.2	2		TOP1	2		KCNMB4	0		FRMPD4	1
DENND5B	0					SHF	2		SGCD	2		STK4	2		PTPRB	0		TMSB4X	1
ETFBKMT	0					SPATA5L1	2		PWWP2A	2		CTSA	2		PTPRR	0		DYNLT3	1
AMN1	0					SEMA6D	2		ZBED8	2		NCOA5	2		LGR5	0		NDUFB11	1
LINC02422	0					MYEF2	2		TENM2	2		PREX1	2		ZFC3H1	0		SYN1	1
RESF1	0					SLC12A1	2		RARS	2		STAU1	2		TMEM19	0		PCSK1N	1
BICD1	0					FBN1	2		PANK3	2		B4GALT5	2		RAB21	0		SYP	1
AC026356.1	0					CEP152	2		LCP2	2		PTPN1	2		TBC1D15	0		LINC01278	1
AC026356.2	0					GALK2	2		FBXW11	2		NFATC2	2		TRHDE	0		RPS4X	1
YARS2	0					DTWD1	2		BNIP1	2		DNAJC5	2		TRHDE-AS1	0		NAP1L2	1
ALG10B	0					GABPB1	2		HRH2	2		JAM2	2		ATXN7L3B	0		COX7B	1
LINC02406	0					USP8	2		UIMC1	2		BACH1	2		KCNC2	0		PGK1	1
KIF21A	0					TRPM7	2		B4GALT7	2		IFNAR2	2		CAPS2	0		NAP1L3	1
C12orf40	0					AP4E1	2		N4BP3	2		IL10RB	2		GLIPR1L2	0		RPL36A	1
SLC2A13	0					DMXL2	2		RMND5B	2		IFNAR1	2		GLIPR1	0		ARMCX3	1
AC015540.1	0					FAM214A	2		CLK4	2		ITSN1	2		KRR1	0		TCEAL2	1
GXYLT1	0					UNC13C	2		MGAT4B	2		RUNX1	2		PHLDA1	0		BEX5	1
YAF2	0					NEDD4	2		TBC1D9B	2		ETS2	2		NAP1L1	0		BEX1	1
PPHLN1	0					RFX7	2		RASGEF1C	2		RRP1B	2		BBS10	0		BEX4	1
ZCRB1	0					MNS1	2		CNOT6	2		AGPAT3	2		OSBPL8	0		TCEAL8	1
PRICKLE1	0					AC090518.1	2		TRIM52	2		TRAPPC10	2		AC107032.2	0		TCEAL5	1
PUS7L	0					ZNF280D	2		EXOC2	2		CHEK2	2		NAV3	0		BEX2	1
IRAK4	0					AC090517.5	2		GMDS	2		LIMK2	2		AC073571.1	0		TCEAL7	1
TWF1	0					ADAM10	2		MYLK4	2		LARGE1	2		PPP1R12A	0		BEX3	1
TMEM117	0					RNF111	2		PRPF4B	2		HMOX1	2		LIN7A	0		TCEAL4	1
NELL2	0					SLTM	2		CDYL	2		PDGFB	2		ACSS3	0		TCEAL3	1
DBX2	0					BNIP2	2		LYRM4	2		MRTFA	2		AC069228.1	0		TCEAL1	1
AC008127.1	0					ICE2	2		FARS2	2		PACSIN2	2		METTL25	0		MORF4L2	1
AC079950.1	0					RORA	2		HULC	2		PARVG	2		TMTC2	0		PLP1	1
AC008124.1	0					VPS13C	2		HIVEP1	2		PRR5	2		SLC6A15	0		SLC25A5	1
SCAF11	0					HERC1	2		DTNBP1	2		TTC38	2		MGAT4C	0		RPL39	1
SLC38A1	0					CIAO2A	2		ATXN1	2		GRAMD4	2		C12orf29	0		NDUFA1	1
AC008014.1	0					SNX1	2		NUP153	2		TRABD	2		TMTC3	0		RTL8C	1
PCED1B	0					CSNK1G1	2		KIF13A	2		TYMP	2		KITLG	0		IDS	1
RPAP3	0					DENND4A	2		CDKAL1	2		AC110995.1	2		AC010201.3	0		BCAP31	1
AC004241.1	0					AC011939.2	2		CASC15	2		CLCN4	2		GALNT4	0		PDZD4	1
RAPGEF3	0					AAGAB	2		KIAA0319	2		OFD1	2		ATP2B1	0		RPL10	1
SLC48A1	0					PIAS1	2		GMNN	2		RPS6KA3	2		ATP2B1-AS1	0		GDI1	1
TMEM106C	0					LRRC49	2		BTN3A1	2		ACOT9	2		AC009522.1	0		MT-ND1	1
SENP1	0					MYO9A	2		ZKSCAN8	2		GK	2		LINC02822	0		MT-ND2	1
PFKM	0					TMEM202-AS1	2		ZSCAN23	2		CYBB	2		LINC01619	0		MT-CO1	1
ASB8	0					ARIH1	2		HLA-F	2		USP9X	2		BTG1	0		MT-CO2	1
CCDC184	0					NEO1	2		ZNRD1	2		CASK	2		EEA1	0		MT-ATP8	1
ZNF641	0					ULK3	2		HCG17	2		GPR34	2		NUDT4	0		MT-ATP6	1
KANSL2	0					SNUPN	2		HCG18	2		WAS	2		UBE2N	0		MT-CO3	1
CCNT1	0					SCAPER	2		TRIM39	2		HUWE1	2		MRPL42	0		MT-ND3	1
ADCY6	0					PEAK1	2		PRR3	2		ARHGEF9	2		PLXNC1	0		MT-ND4L	1
CACNB3	0					HMG20A	2		ABCF1	2		CYSLTR1	2		CEP83	0		MT-ND4	1
DDX23	0					CFAP161	2		MDC1	2		BRWD3	2		TMCC3	0		MT-ND5	1
RND1	0					EFL1	2		GTF2H4	2		SH3BGRL	2		NR2C1	0		MT-ND6	1
FKBP11	0					SAXO2	2		HLA-C	2		ARMCX4	2		FGD6	0		MT-CYB	1
ARF3	0					GOLGA6L9	2		HLA-B	2		ACSL4	2		VEZT	0		AL031293.1	2
DDN	0					SH3GL3	2		DDX39B	2		AMOT	2		METAP2	0		AL031428.1	2
DDN-AS1	0					AKAP13	2		GPANK1	2		DOCK11	2		USP44	0		ELOA-AS1	2
PRKAG1	0					MRPS11	2		TAP2	2		THOC2	2		NTN4	0		PUM1	2
KMT2D	0					ABHD2	2		VPS52	2		MCF2	2		SNRPF	0		SYNC	2
LMBR1L	0					GDPGP1	2		WDR46	2		ATP11C	2		LTA4H	0		AL513327.1	2
AC011603.2	0					PRC1	2		UQCC2	2		RPL22	3		CFAP54	0		RHBDL2	2
TUBA1A	0					AC104035.1	2		AL354740.1	2		PARK7	3		NEDD1	0		NASP	2
TUBA1C	0					CHD2	2		TAF11	2		RPL11	3		RMST	0		FAF1	2
SPATS2	0					IGF1R	2		FKBP5	2		SH3BGRL3	3		TMPO	0		NFIA-AS2	2
KCNH3	0					MEF2A	2		SRPK1	2		NDUFS5	3		APAF1	0		AL139294.1	2
MCRS1	0					LINS1	2		MAPK14	2		YBX1	3		ANKS1B	0		AL139147.1	2
PRPF40B	0					ASB7	2		Z84485.1	2		RPS8	3		UHRF1BP1L	0		PRKACB	2
FMNL3	0					AC015712.2	2		KCTD20	2		RPL5	3		ACTR6	0		AL078459.1	2
NCKAP5L	0					NME4	2		STK38	2		S100A11	3		DEPDC4	0		HS2ST1	2
BCDIN3D	0					CAPN15	2		PPIL1	2		RPS27	3		SCYL2	0		CCDC18	2
FAIM2	0					RHBDL1	2		C6orf89	2		LAMTOR2	3		ANO4	0		SLC30A7	2
RACGAP1	0					METRN	2		RNF8	2		UFC1	3		UTP20	0		AKNAD1	2
SMARCD1	0					HAGHL	2		ZFAND3	2		FCER1G	3		ARL1	0		RAP1A	2
CERS5	0					CIAO3	2		BTBD9	2		GAS5	3		MYBPC1	0		WNT2B	2
LIMA1	0					IFT140	2		TFEB	2		GUK1	3		CHPT1	0		LRIG2-DT	2
LARP4	0					SPSB3	2		FRS3	2		RPS7	3		GNPTAB	0		ATP1A1-AS1	2
ATF1	0					HAGH	2		TRERF1	2		OST4	3		NUP37	0		MAN1A2	2
SLC11A2	0					TBL3	2		UBR2	2		RPS27A	3		NT5DC3	0		LINC00624	2
LETMD1	0					RAB26	2		ABCC10	2		PCBP1	3		HSP90B1	0		C1orf56	2
CSRNP2	0					E4F1	2		AL109615.4	2		TMSB10	3		C12orf73	0		PPOX	2
TFCP2	0					ZNF213	2		SLC29A1	2		RPL31	3		TDG	0		ATF6	2
POU6F1	0					TRAP1	2		AARS2	2		DBI	3		HCFC2	0		POU2F1	2
DAZAP2	0					CREBBP	2		CLIC5	2		MZT2B	3		NFYB	0		MROH9	2
SLC4A8	0					DNAJA3	2		AL035701.1	2		EEF1B2	3		TXNRD1	0		PIGC	2
SCN8A	0					PPL	2		SLC25A27	2		RPL37A	3		CHST11	0		COP1	2
ACVR1B	0					NAGPA	2		TDRD6	2		PTMA	3		SLC41A2	0		ANGPTL1	2
GRASP	0					ALG1	2		CD2AP	2		BRK1	3		C12orf45	0		AL354771.1	2
NR4A1	0					RBFOX1	2		PTCHD4	2		RPL32	3		ALDH1L2	0		IPO9-AS1	2
ATG101	0					AC006112.1	2		EFHC1	2		RPL15	3		WASHC4	0		AL596218.1	2
EIF4B	0					ATF7IP2	2		TRAM2	2		RPSA	3		APPL2	0		AL360091.3	2
SPRYD3	0					ZC3H7A	2		LRRC1	2		RPL14	3		NUAK1	0		RPS6KC1	2
IGFBP6	0					MRTFB	2		HMGCLL1	2		TMA7	3		CKAP4	0		WDR26	2
CSAD	0					SMG1	2		DST	2		RPL29	3		TCP11L2	0		C1orf35	2
ZNF740	0					COQ7	2		PRIM2	2		RPL24	3		POLR3B	0		AL136171.2	2
RARG	0					LYRM1	2		AL445250.1	2		SERP1	3		AC079385.1	0		AL591686.2	2
MFSD5	0					AC005632.3	2		KHDRBS2-OT	2		EIF4A2	3		RFX4	0		COX20	2
C12orf10	0					NPIPB5	2		KHDRBS2	2		RPL35A	3		RIC8B	0		KIF26B-AS1	2
AAAS	0					USP31	2		EYS	2		ATP5ME	3		TMEM263	0		ZNF124	2
SP1	0					RBBP6	2		ADGRB3	2		RPL9	3		MTERF2	0		IAH1	2
PRR13	0					XPO6	2		SMAP1	2		H2AFZ	3		CRY1	0		PUM2	2
PCBP2	0					ASPHD1	2		AL589935.1	2		RPL34	3		BTBD11	0		ATAD2B	2
MAP3K12	0					ZNF688	2		LINC00472	2		SNHG8	3		PWP1	0		AGBL5	2
TARBP2	0					CCDC189	2		RIMS1	2		C4orf3	3		PRDM4	0		RBKS	2
NPFF	0					C16orf58	2		COL12A1	2		NDUFC1	3		WSCD2	0		SPDYA	2
ATP5MC2	0					ZNF720	2		SENP6	2		RPS3A	3		FICD	0		LINC00486	2
CALCOCO1	0					NETO2	2		AL355612.1	2		NDUFS6	3		SART3	0		CEBPZOS	2
SMUG1	0					ITFG1	2		IRAK1BP1	2		RPL37	3		AC008119.1	0		SRSF7	2
CBX5	0					LONP2	2		PHIP	2		BTF3	3		ISCU	0		SLC8A1-AS1	2
COPZ1	0					N4BP1	2		LCA5	2		NSA2	3		CORO1C	0		AC018682.1	2
ZNF385A	0					CHD9	2		SH3BGRL2	2		RPS23	3		SSH1	0		MCFD2	2
PDE1B	0					RBL2	2		ELOVL4	2		COX7C	3		SVOP	0		ERLEC1	2
PPP1R1A	0					RPGRIP1L	2		BCKDHB	2		UQCRQ	3		USP30	0		AC092839.1	2
ITGA7	0					FTO	2		AL359715.1	2		NDUFA2	3		ALKBH2	0		AC012358.3	2
RDH5	0					AC106779.1	2		TENT5A	2		RPS14	3		UNG	0		AC018462.1	2
AC009779.2	0					CCDC113	2		UBE3D	2		NPM1	3		ACACB	0		AC007098.1	2
SARNP	0					CDH8	2		ME1	2		HIGD2A	3		KCTD10	0		MRPL19	2
DNAJC14	0					TK2	2		SNAP91	2		RACK1	3		UBE3B	0		AC079117.1	2
PYM1	0					CKLF	2		CYB5R4	2		HLA-A	3		MMAB	0		GGCX	2
DGKA	0					NAE1	2		AL034347.1	2		TUBB	3		MVK	0		ANKRD23	2
RAB5B	0					CES2	2		CEP162	2		HLA-C	3		FAM222A	0		ACTR1B	2
SUOX	0					CBFB	2		SNX14	2		HLA-B	3		GLTP	0		AC068282.1	2
IKZF4	0					NFATC3	2		CFAP206	2		AIF1	3		TCHP	0		AC010976.1	2
ERBB3	0					UTP4	2		RARS2	2		SNHG32	3		GIT2	0		AC010974.2	2
PA2G4	0					SNTB2	2		RNGTT	2		HLA-DRA	3		C12orf76	0		NCKAP5-AS2	2
ESYT1	0					HYDIN	2		SRSF12	2		HLA-DPA1	3		IFT81	0		ZRANB3	2
ZC3H10	0					PHLPP2	2		CASP8AP2	2		HLA-DPB1	3		ATP2A2	0		EPC2	2
AC034102.5	0					AP1G1	2		AL034348.1	2		RPS18	3		ANAPC7	0		2022-03-07	2
SMARCC2	0					IST1	2		FUT9	2		RPS10	3		ARPC3	0		CD302	2
RNF41	0					AC004158.1	2		GPR63	2		RPL10A	3		GPN3	0		TANK	2
NABP2	0					GLG1	2		PNISR	2		SRSF3	3		FAM216A	0		AC019197.1	2
ANKRD52	0					CFDP1	2		USP45	2		TOMM6	3		VPS29	0		SCN1A-AS1	2
COQ10A	0					TMEM170A	2		ASCC3	2		EEF1A1	3		PPTC7	0		AC010894.3	2
CS	0					ADAT1	2		HACE1	2		RPS12	3		TCTN1	0		WIPF1	2
AC073896.2	0					CDYL2	2		MTRES1	2		ACTB	3		PPP1CC	0		TTN	2
CNPY2	0					AC092142.1	2		PDSS2	2		TOMM7	3		CUX2	0		NCKAP1	2
PAN2	0					MPHOSPH6	2		SOBP	2		BRI3	3		SH2B3	0		FSIP2	2
STAT2	0					CDH13	2		FOXO3	2		ATP5MF	3		BRAP	0		AC017101.1	2
SPRYD4	0					MBTPS1	2		Z95118.2	2		LAMTOR4	3		ACAD10	0		AC007319.1	2
GLS2	0					WFDC1	2		SESN1	2		RPS20	3		ALDH2	0		OSGEPL1	2
RBMS2	0					BANP	2		PPIL6	2		SNHG6	3		MAPKAPK5-AS1	0		C2orf88	2
BAZ2A	0					ZFPM1	2		ZBTB24	2		RPL7	3		MAPKAPK5	0		GLS	2
ATP5F1B	0					AC135782.1	2		AK9	2		UQCRB	3		TMEM116	0		AC012459.1	2
PRIM1	0					ZNF778	2		FIG4	2		RPL30	3		ERP29	0		AC005037.1	2
HSD17B6	0					SPATA33	2		WASF1	2		PABPC1	3		NAA25	0		STRADB	2
NEMP1	0					CDK10	2		CDC40	2		EEF1D	3		TRAFD1	0		SUMO1	2
NAB2	0					SPATA2L	2		CDK19	2		RPL8	3		HECTD4	0		WDR12	2
STAT6	0					TCF25	2		REV3L	2		RPS6	3		DTX1	0		RAPH1	2
LRP1	0					NXN	2		TRAF3IP2-AS1	2		TOMM5	3		DDX54	0		METTL21A	2
SHMT2	0					PITPNA	2		TUBE1	2		SEC61B	3		RITA1	0		LANCL1-AS1	2
R3HDM2	0					MIR22HG	2		DSE	2		RPL35	3		TPCN1	0		FN1	2
GLI1	0					WDR81	2		SLC35F1	2		RPL12	3		SLC8B1	0		ASIC4	2
DDIT3	0					TSR1	2		RNF217	2		RPL7A	3		PLBD2	0		SERPINE2	2
MBD6	0					CYB5D2	2		SOGA3	2		EDF1	3		RBM19	0		TRIP12	2
DCTN2	0					UBE2G1	2		PTPRK	2		RPS24	3		MED13L	0		CHL1-AS1	2
PIP4K2C	0					RABEP1	2		AL356124.1	2		ATP5MD	3		C12orf49	0		SUMF1	2
DTX3	0					RPAIN	2		ARHGAP18	2		RPLP2	3		RNFT2	0		AC026202.2	2
ARHGEF25	0					MIS12	2		L3MBTL3	2		CD81	3		TESC	0		GRM7-AS1	2
B4GALNT1	0					KIAA0753	2		STX7	2		RPL27A	3		FBXO21	0		AC077690.1	2
OS9	0					ACADVL	2		SLC18B1	2		RPS13	3		NOS1	0		CAV3	2
AGAP2	0					DVL2	2		SGK1	2		SELENOH	3		KSR2	0		THUMPD3-AS1	2
TSPAN31	0					PLSCR3	2		ALDH8A1	2		FTH1	3		RFC5	0		TTLL3	2
CDK4	0					MYH10	2		HBS1L	2		EEF1G	3		WSB2	0		EMC3	2
2022-03-09	00:00:00					ARHGAP44	2		MAP7	2		COX8A	3		VSIG10	0		SLC6A1-AS1	2
TSFM	0					COX10	2		MAP3K5	2		FAU	3		TAOK3	0		BTD	2
AVIL	0					NCOR1	2		HIVEP2	2		CFL1	3		SUDS3	0		AC061958.1	2
CTDSP2	0					CCDC144A	2		PEX3	2		DRAP1	3		SRRM4	0		TOP2B	2
ATP23	0					FLCN	2		SHPRH	2		RPS3	3		HSPB8	0		RBMS3-AS3	2
GIHCG	0					SMCR5	2		STXBP5-AS1	2		ATP5MG	3		PRKAB1	0		AC006059.1	2
LRIG3	0					FAM106A	2		STXBP5	2		RPS25	3		CIT	0		ZKSCAN7-AS1	2
AC068305.2	0					PRPSAP2	2		TAB2	2		MRPL51	3		BICDL1	0		IP6K2	2
SLC16A7	0					AC007952.4	2		SUMO4	2		GAPDH	3		RAB35	0		SMIM4	2
TAFA2	0					RNF112	2		ZBTB2	2		TUBA1B	3		GCN1	0		GNL3	2
USP15	0					ALDH3A2	2		SYNE1	2		COX14	3		PXN-AS1	0		CCDC66	2
MON2	0					AKAP10	2		SCAF8	2		PFDN5	3		PXN	0		TASOR	2
AC048341.1	0					SPECC1	2		TIAM2	2		PCBP2	3		TRIAP1	0		DENND6A-AS1	2
PPM1H	0					LINC02693	2		ARID1B	2		ATP5MC2	3		GATC	0		PTPRG-AS1	2
DPY19L2	0					LYRM9	2		DYNLT1	2		HNRNPA1	3		SRSF9	0		LINC02018	2
RXYLT1	0					NLK	2		MAP3K4	2		BLOC1S1	3		COQ5	0		LINC00960	2
SRGAP1	0					AC005726.1	2		QKI	2		CD63	3		RNF10	0		CGGBP1	2
C12orf66	0					PIGS	2		AFDN	2		RPS26	3		POP5	0		FILIP1L	2
XPOT	0					RSKR	2		TBP	2		RPL41	3		MLEC	0		AC063944.1	2
TBK1	0					KIAA0100	2		C7orf50	2		MYL6	3		UNC119B	0		ZBTB20-AS1	2
RASSF3	0					SEZ6	2		MAFK	2		NACA	3		ACADS	0		ZBTB20-AS5	2
GNS	0					SSH2	2		EIF3B	2		SNRPF	3		C12orf43	0		LSAMP-AS1	2
AC025262.1	0					NSRP1	2		SDK1	2		RPL6	3		P2RX7	0		LINC00903	2
TBC1D30	0					CPD	2		AP5Z1	2		RPLP0	3		AC069209.2	0		AC092691.3	2
LINC02389	0					GOSR1	2		SLC29A4	2		RAN	3		P2RX4	0		AC083798.2	2
WIF1	0					AC127024.5	2		EIF2AK1	2		SAP18	3		CAMKK2	0		ZNF148	2
AC026124.1	0					NF1	2		ZDHHC4	2		RPL21	3		ANAPC5	0		RUVBL1	2
LLPH	0					LRRC37B	2		CCZ1B	2		GTF3A	3		RNF34	0		TMCC1	2
TMBIM4	0					RHOT1	2		C1GALT1	2		TPT1	3		KDM2B	0		CPNE4	2
GRIP1	0					ZNF207	2		AC005532.1	2		COMMD6	3		KDM2B-DT	0		RYK	2
CAND1	0					LIG3	2		MIOS	2		APEX1	3		TMEM120B	0		PPP2R3A	2
DYRK2	0					DHRS11	2		UMAD1	2		RPS29	3		RHOF	0		ARMC8	2
MDM1	0					ACACA	2		GLCCI1	2		RPL36AL	3		LINC01089	0		ANKUB1	2
NUP107	0					TADA2A	2		NXPH1	2		NPC2	3		SETD1B	0		TSC22D2	2
SLC35E3	0					DDX52	2		PHF14	2		IFI27L2	3		PSMD9	0		SERP1	2
MDM2	0					MRPL45	2		MEOX2	2		SRP14	3		WDR66	0		P2RY14	2
CPM	0					CWC25	2		AC006041.2	2		SERF2	3		BCL7A	0		IGSF10	2
CPSF6	0					KLHL11	2		CRPPA	2		B2M	3		MLXIP	0		RARRES1	2
YEATS4	0					NKIRAS2	2		AC073332.1	2		RPL4	3		VPS33A	0		FNDC3B	2
CCT2	0					KAT2A	2		SNX13	2		RPLP1	3		CLIP1	0		KCNMB2-AS1	2
RAB3IP	0					STAT5B	2		SP4	2		RPS17	3		RSRC2	0		AC068308.1	2
KCNMB4	0					MLX	2		FAM126A	2		RPS2	3		KNTC1	0		AC125613.1	2
PTPRR	0					EZH1	2		KLHL7	2		ELOB	3		DENR	0		ATP11B	2
ZFC3H1	0					SLC25A39	2		NUP42	2		RPS15A	3		HIP1R	0		B3GNT5	2
THAP2	0					FMNL1	2		TRA2A	2		MT2A	3		VPS37B	0		FGF12-AS1	2
TMEM19	0					AC008105.1	2		MPP6	2		COX4I1	3		ABCB9	0		OPA1	2
RAB21	0					CDC27	2		GSDME	2		RPL13	3		OGFOD2	0		IQCG	2
TBC1D15	0					AC002558.3	2		JAZF1-AS1	2		RNASEK	3		PITPNM2	0		AC092574.2	2
TRHDE	0					AC040934.1	2		LINC01176	2		GABARAP	3		MPHOSPH9	0		RAB28	2
ATXN7L3B	0					CALCOCO2	2		ADCYAP1R1	2		RPL26	3		C12orf65	0		CPEB2	2
CAPS2	0					SNF8	2		BBS9	2		SNHG29	3		CDK2AP1	0		CC2D2A	2
GLIPR1L2	0					XYLT2	2		KIAA0895	2		RPL23A	3		SBNO1	0		TAPT1	2
GLIPR1	0					SPAG9	2		ANLN	2		RPL23	3		KMT5A	0		FAM184B	2
KRR1	0					MBTD1	2		AMPH	2		RPL19	3		RILPL2	0		LCORL	2
PHLDA1	0					AC006141.1	2		POU6F2	2		KRT10	3		SNRNP35	0		AC110296.1	2
NAP1L1	0					UTP18	2		YAE1	2		EIF1	3		RILPL1	0		AC096576.3	2
BBS10	0					LINC02073	2		MRPL32	2		RPL27	3		TMED2	0		AC096576.2	2
OSBPL8	0					STXBP4	2		HECW1	2		NME2	3		DDX55	0		DHX15	2
CSRP2	0					C17orf67	2		DBNL	2		RPL38	3		EIF2B1	0		AC097716.1	2
AC027288.3	0					TRIM25	2		POLM	2		ATP5PD	3		GTF2H3	0		AC079921.1	2
PAWR	0					AC015845.2	2		NUDCD3	2		H3F3B	3		ATP6V0A2	0		UGDH-AS1	2
PPP1R12A-AS1	0					MTMR4	2		ZMIZ2	2		NDUFAF8	3		CCDC92	0		AC107068.2	2
OTOGL	0					RAD51C	2		CCM2	2		ACTG1	3		ZNF664	0		LNX1-AS1	2
LIN7A	0					PPM1E	2		PHKG1	2		RPL17	3		RFLNA	0		YTHDC1	2
PPFIA2	0					YPEL2	2		ZNF736	2		RPS15	3		NCOR2	0		RUFY3	2
CCDC59	0					RPS6KB1	2		ZNF680	2		UQCR11	3		SCARB1	0		ANKRD17	2
TMTC2	0					HEATR6	2		ZNF107	2		OAZ1	3		AC073593.2	0		HNRNPDL	2
SLC6A15	0					USP32	2		ZNF138	2		EEF2	3		DHX37	0		AC104827.1	2
LRRIQ1	0					PPM1D	2		ZNF273	2		RPL36	3		BRI3BP	0		INTS12	2
C12orf29	0					BCAS3	2		ZNF117	2		RPS28	3		AACS	0		SEC24B	2
CEP290	0					INTS2	2		ERV3-1	2		EIF3G	3		TMEM132B	0		AC093879.1	2
TMTC3	0					MED13	2		VKORC1L1	2		TRIR	3		LINC00507	0		SNHG8	2
KITLG	0					TLK2	2		AC006480.2	2		C19orf53	3		TMEM132C	0		PDE5A	2
AC024941.2	0					TANC2	2		AUTS2	2		RPL18A	3		SLC15A4	0		AC139720.1	2
DUSP6	0					CEP95	2		TBL2	2		UBA52	3		GLT1D1	0		HHIP	2
AC010201.3	0					GNA13	2		ABHD11	2		TYROBP	3		TMEM132D	0		PRMT9	2
POC1B	0					CEP112	2		ZP3	2		GMFG	3		RIMBP2	0		AC069272.1	2
GALNT4	0					HELZ	2		CCDC146	2		RPS16	3		STX2	0		PRSS48	2
POC1B-AS1	0					ABCA9	2		PTPN12	2		RPS19	3		SFSWAP	0		AC023424.3	2
AC025034.1	0					ABCA6	2		MAGI2	2		APOE	3		MMP17	0		CBR4	2
ATP2B1	0					ABCA5	2		MAGI2-AS3	2		APOC1	3		ULK1	0		SCRG1	2
AC009522.1	0					MAP2K6	2		CACNA2D1	2		SNRPD2	3		PUS1	0		MED10	2
LINC02822	0					SAP30BP	2		PCLO	2		NOP53	3		EP400	0		AC091885.2	2
LINC01619	0					TRIM65	2		KIAA1324L	2		RPL18	3		DDX51	0		GOLPH3	2
BTG1	0					EXOC7	2		DMTF1	2		FTL	3		GALNT9	0		ZFR	2
EEA1	0					QRICH2	2		RUNDC3B	2		RPL13A	3		FBRSL1	0		AC008957.2	2
AC138123.1	0					PRPSAP1	2		SLC25A40	2		RPS11	3		POLE	0		AC026704.1	2
AC124947.1	0					METTL23	2		ADAM22	2		RPS9	3		PXMP2	0		AC008892.1	2
NUDT4	0					TNRC6C	2		AC003991.1	2		RPL28	3		PGAM5	0		AC008937.2	2
UBE2N	0					ENDOV	2		AC002069.2	2		RPS5	3		ANKLE2	0		AC026746.1	2
MRPL42	0					ARL16	2		ZNF804B	2		ZFAS1	3		GOLGA3	0		DIMT1	2
PLXNC1	0					CYBC1	2		CDK14	2		ATP5F1E	3		CHFR	0		TNPO1	2
CEP83	0					NARF	2		AKAP9	2		RPS21	3		ZNF605	0		NSA2	2
NR2C1	0					METTL4	2		LRRD1	2		ATP5PF	3		ZNF26	0		CERT1	2
VEZT	0					SMCHD1	2		KRIT1	2		CSTB	3		ZNF84	0		AC012636.1	2
METAP2	0					MYOM1	2		ANKIB1	2		CHCHD10	3		ZNF140	0		AC010260.1	2
NTN4	0					DLGAP1	2		RBM48	2		UQCR10	3		ZNF891	0		AC008771.1	2
SNRPF	0					MIR3976HG	2		CDK6	2		RPL3	3		ZNF10	0		RASGRF2	2
LTA4H	0					ARHGAP28	2		VPS50	2		SLC25A6	3		ZNF268	0		VCAN-AS1	2
ELK3	0					RAB12	2		SGCE	2		TMSB4X	3		ZMYM5	0		TMEM161B	2
CDK17	0					ANKRD12	2		PPP1R9A	2		RPS4X	3		ZMYM2	0		MEF2C	2
CFAP54	0					PPP4R1	2		SEM1	2		RPL36A	3		CRYL1	0		SLF1	2
NEDD1	0					SPIRE1	2		TECPR1	2		SLC25A5	3		IFT88	0		EPB41L4A-AS1	2
RMST	0					PSMG2	2		BRI3	2		RPL39	3		AL161772.1	0		SEMA6A-AS1	2
TMPO	0					PTPN2	2		TMEM130	2		RPL10	3		IL17D	0		AC112196.1	2
SLC25A3	0					CEP192	2		FAM200A	2		ST3GAL3	4		EEF1AKMT1	0		AC093535.1	2
APAF1	0					FAM210A	2		ZNF655	2		EIF2B3	4		XPO4	0		RAPGEF6	2
ANKS1B	0					ZNF519	2		CNPY4	2		SSBP3	4		LATS2	0		TH2LCRR	2
UHRF1BP1L	0					ROCK1	2		MAP11	2		MAN1A2	4		MRPL57	0		AC004039.1	2
ACTR6	0					ABHD3	2		PPP1R35	2		LINC00623	4		LINC00539	0		CYSTM1	2
DEPDC4	0					RBBP8	2		NYAP1	2		FCGR1B	4		MICU2	0		PFDN1	2
SCYL2	0					RMC1	2		MOSPD3	2		FCGR1A	4		FGF9	0		FGF1	2
ANO4	0					ZNF521	2		ORAI2	2		UCK2	4		MIPEP	0		JAKMIP2-AS1	2
UTP20	0					SS18	2		ALKBH4	2		CREG1	4		SPATA13	0		JAKMIP2	2
ARL1	0					TAF4B	2		FAM185A	2		ACBD6	4		PARP4	0		SAP30L-AS1	2
MYBPC1	0					KCTD1	2		NAPEPLD	2		RGL1	4		CENPJ	0		TTC1	2
CHPT1	0					CDH2	2		PMPCB	2		RAB29	4		AMER2	0		NUDCD2	2
DRAM1	0					TRAPPC8	2		ORC5	2		EIPR1	4		LINC00463	0		AC027312.1	2
WASHC3	0					RNF138	2		LINC01004	2		KIDINS220	4		MTMR6	0		MAK	2
NUP37	0					CCDC178	2		KMT2E	2		PDIA6	4		NUP58	0		LINC00240	2
PAH	0					ASXL3	2		CDHR3	2		RAB10	4		ATP8A2	0		SNHG32	2
AC068643.1	0					NOL4	2		PRKAR2B	2		TTC27	4		CDK8	0		ATF6B	2
NT5DC3	0					DTNA	2		COG5	2		TTC7A	4		WASF3	0		TSBP1	2
HSP90B1	0					GALNT1	2		IMMP2L	2		AC012368.1	4		GPR12	0		POLR1C	2
C12orf73	0					PIK3C3	2		LRRN3	2		SPRED2	4		USP12	0		AL591242.1	2
TDG	0					RIT2	2		DOCK4	2		PLEK	4		GTF3A	0		AL512422.1	2
HCFC2	0					AC100779.1	2		ZNF277	2		HK2	4		MTIF3	0		ZNF451-AS1	2
NFYB	0					SETBP1	2		BMT2	2		LINC00342	4		LNX2	0		AL391807.1	2
TXNRD1	0					EPG5	2		ST7	2		NCK2	4		POLR1D	0		AL160262.1	2
CHST11	0					PIAS2	2		KCND2	2		AC010978.1	4		POMP	0		SMAP1	2
SLC41A2	0					SMAD2	2		PTPRZ1	2		AC009505.1	4		SLC46A3	0		KHDC1	2
C12orf45	0					DYM	2		IQUB	2		SH3RF3	4		MTUS2	0		PHIP	2
ALDH1L2	0					CFAP53	2		AC006148.1	2		ACTR3	4		SLC7A1	0		SNAP91	2
WASHC4	0					MBD2	2		POT1	2		BIN1	4		UBL3	0		ZNF292	2
APPL2	0					POLI	2		ZNF800	2		UGGT1	4		KATNAL1	0		MAP3K7	2
NUAK1	0					TCF4	2		TNPO3	2		PSMD14	4		HMGB1	0		AL139106.1	2
CKAP4	0					WDR7	2		UBE2H	2		OLA1	4		USPL1	0		MFSD4B	2
AC079174.2	0					NEDD4L	2		AC016831.7	2		NOP58	4		B3GLCT	0		TRAF3IP2	2
TCP11L2	0					MALT1	2		AC016831.1	2		TRIP12	4		FRY	0		AL137009.1	2
POLR3B	0					CDH20	2		AC016831.5	2		SP100	4		N4BP2L1	0		AL355881.1	2
RIC8B	0					PIGN	2		LINC-PINT	2		STT3B	4		N4BP2L2	0		AL138828.1	2
TMEM263	0					RELCH	2		MKLN1	2		LARS2	4		N4BP2L2-IT2	0		BCLAF1	2
MTERF2	0					ZCCHC2	2		EXOC4	2		SHQ1	4		STARD13	0		AL356599.1	2
CRY1	0					PHLPP1	2		LRGUK	2		CMSS1	4		AL139383.1	0		MTRF1L	2
BTBD11	0					CD226	2		WDR91	2		POGLUT1	4		RFC3	0		DYNLT1	2
PWP1	0					RTTN	2		CNOT4	2		SEC61A1	4		SPART	0		AC073343.2	2
PRDM4	0					SOCS6	2		DGKI	2		MRPL3	4		RFXAP	0		RPA3	2
WSCD2	0					NETO1	2		TRIM24	2		TFDP2	4		SMAD9	0		SP4	2
FICD	0					AC091138.1	2		TTC26	2		EIF2A	4		ALG5	0		DNAH11	2
SART3	0					FBXO15	2		KDM7A	2		DNAJB11	4		EXOSC8	0		LSM5	2
CORO1C	0					LINC00909	2		BRAF	2		LPP	4		LINC00571	0		SFRP4	2
SSH1	0					ZNF407	2		AGK	2		RUBCN	4		UFM1	0		GTF2I	2
SVOP	0					ZNF516	2		GSTK1	2		AC139887.2	4		FREM2	0		AC211433.1	2
USP30	0					ZNF236	2		CNTNAP2	2		RGS12	4		PROSER1	0		PTPN12	2
ALKBH2	0					HSBP1L1	2		CUL1	2		TLR10	4		AL354809.1	0		TMEM243	2
UNG	0					TXNL4A	2		EZH2	2		SCFD2	4		LHFPL6	0		ANKIB1	2
AC007637.1	0					ADNP2	2		ZNF425	2		SEC31A	4		COG6	0		AC002429.2	2
ACACB	0					PARD6G-AS1	2		ZNF282	2		DAPP1	4		LINC00598	0		PTCD1	2
KCTD10	0					LINC01002	2		ZNF777	2		MANBA	4		FOXO1	0		COPS6	2
UBE3B	0					CIRBP	2		KRBA1	2		SEC24D	4		WBP4	0		STAG3	2
MMAB	0					PWWP3A	2		ATP6V0E2-AS1	2		SPCS3	4		KBTBD6	0		SPDYE3	2
MVK	0					C19orf25	2		ACTR3C	2		NDUFAF2	4		AL354696.2	0		SPDYE2	2
GLTP	0					ZNF554	2		ZNF775	2		NLN	4		KBTBD7	0		FBXL13	2
TCHP	0					NCLN	2		ATG9B	2		MRPS27	4		MTRF1	0		DNAJC2	2
GIT2	0					MIR7-3HG	2		ABCB8	2		SERINC5	4		AKAP11	0		LHFPL3-AS1	2
ANKRD13A	0					SAFB2	2		KMT2C	2		ARRDC3	4		DNAJC15	0		LHFPL3-AS2	2
C12orf76	0					DUS3L	2		PAXIP1	2		TMED7	4		AL162713.2	0		AC007384.1	2
IFT81	0					SLC25A41	2		PAXIP1-AS1	2		COMMD10	4		CCDC122	0		NRCAM	2
ATP2A2	0					TIMM44	2		FBXO25	2		PRRC1	4		LACC1	0		AC002463.1	2
ANAPC7	0					2022-03-02	2		TDRP	2		SIL1	4		NRAD1	0		ST7-AS2	2
ARPC3	0					ZNF561	2		CSMD1	2		PAIP2	4		SERP2	0		CFTR	2
GPN3	0					COL5A3	2		MCPH1	2		LARS	4		TSC22D1	0		AC004594.1	2
FAM216A	0					SHFL	2		ERI1	2		LCP2	4		NUFIP1	0		ZNF800	2
VPS29	0					PPAN	2		TNKS	2		CANX	4		GPALPP1	0		LINC00513	2
PPTC7	0					ZGLP1	2		AF131215.6	2		GMDS	4		GTF2F2	0		AC058791.1	2
TCTN1	0					ILF3-DT	2		AF131215.4	2		SLC22A23	4		KCTD4	0		AC083870.1	2
HVCN1	0					TIMM29	2		AF131215.2	2		LYRM4	4		COG3	0		AGBL3	2
PPP1CC	0					WDR83	2		DLC1	2		FARS2	4		ZC3H13	0		CNOT4	2
CUX2	0					MAST1	2		SGCZ	2		E2F3	4		LCP1	0		BRAF	2
SH2B3	0					DCAF15	2		TUSC3	2		HLA-DMB	4		LRRC63	0		ZNF862	2
ATXN2	0					SMIM7	2		ZDHHC2	2		HLA-DMA	4		LRCH1	0		LINC01003	2
BRAP	0					TMEM38A	2		VPS37A	2		FGD2	4		ESD	0		AC006019.3	2
ACAD10	0					GTPBP3	2		SLC7A2	2		TFEB	4		HTR2A	0		ANGPT2	2
ALDH2	0					COLGALT1	2		MTUS1	2		ELOVL5	4		SUCLA2	0		LINC00599	2
MAPKAPK5-AS1	0					UNC13A	2		PCM1	2		IBTK	4		NUDT15	0		AC106845.1	2
MAPKAPK5	0					SSBP4	2		CSGALNACT1	2		RNGTT	4		MED4	0		PPP3CC	2
TMEM116	0					REX1BD	2		XPO7	2		ASCC3	4		RB1	0		PURG	2
ERP29	0					ZNF493	2		NPM2	2		PDSS2	4		RCBTB2	0		HOOK3	2
NAA25	0					ZNF675	2		RHOBTB2	2		SEC63	4		CDADC1	0		AC027698.1	2
TRAFD1	0					ZNF681	2		AC120193.1	2		REV3L	4		CAB39L	0		TRAM1	2
HECTD4	0					LINC00662	2		PPP2R2A	2		TRMT11	4		SETDB2	0		AC027018.1	2
PTPN11	0					ZNF507	2		SCARA5	2		SGK1	4		PHF11	0		IL7	2
DTX1	0					PDCD5	2		PNOC	2		AL078590.2	4		RCBTB1	0		RBIS	2
DDX54	0					LRP3	2		HMBOX1	2		WIPI2	4		EBPL	0		CA1	2
RITA1	0					LSM14A	2		AC026979.4	2		JAZF1	4		KPNA3	0		VPS13B	2
IQCD	0					U2AF1L4	2		UBXN8	2		IKZF1	4		SPRYD7	0		AZIN1	2
SLC8B1	0					ZFP82	2		TEX15	2		LAT2	4		RNASEH2B	0		BAALC-AS1	2
PLBD2	0					ZNF829	2		WRN	2		PUS7	4		INTS6-AS1	0		ZFPM2-AS1	2
SDS	0					ZNF568	2		MAK16	2		SND1	4		WDFY2	0		AC090579.1	2
RBM19	0					ZNF585A	2		AC090993.1	2		LINC-PINT	4		ATP7B	0		NDUFB9	2
LINC00173	0					ZNF793	2		UNC5D	2		CHCHD3	4		ALG11	0		AC131568.1	2
MAP1LC3B2	0					ZNF571	2		NSD3	2		PRKDC	4		NEK5	0		ZNF7	2
RNFT2	0					ZNF781	2		LETM2	2		MTFR1	4		VPS36	0		SPATA6L	2
FBXW8	0					ZNF607	2		PLEKHA2	2		TRAM1	4		CKAP2	0		TRMT10B	2
TESC	0					EID2B	2		ADAM32	2		EIF3H	4		AL139089.1	0		GCNT1	2
FBXO21	0					BLVRB	2		KAT6A	2		RAD21	4		CNMD	0		AGTPBP1	2
KSR2	0					CCDC97	2		PLAT	2		PTK2	4		PCDH8	0		AL158152.1	2
RFC5	0					SMG9	2		HOOK3	2		PUM3	4		AL356295.1	0		AL589843.1	2
WSB2	0					ZNF283	2		MCM4	2		PDCD1LG2	4		DACH1	0		ZNF782	2
SUDS3	0					ZNF404	2		SNTG1	2		FXN	4		MZT1	0		AL807761.4	2
SRRM4	0					ZNF225	2		PCMTD1	2		TLE4	4		BORA	0		SHOC1	2
HSPB8	0					ZNF227	2		ATP6V1H	2		FRMD3	4		DIS3	0		ASTN2-AS1	2
PRKAB1	0					ZNF285	2		TOX	2		TGFBR1	4		PIBF1	0		AL157829.1	2
CIT	0					TRAPPC6A	2		ASPH	2		ERP44	4		KLF12	0		MIR181A2HG	2
BICDL1	0					OPA3	2		AC069133.1	2		HSPA5	4		TBC1D4	0		AL359091.1	2
RAB35	0					FKRP	2		CYP7B1	2		TASOR2	4		UCHL3	0		AL157938.2	2
GCN1	0					CCDC9	2		COPS5	2		CDC123	4		LMO7	0		PAXX	2
RPLP0	0					C5AR1	2		CSPP1	2		SHLD2	4		KCTD12	0		IDI2-AS1	2
PXN-AS1	0					SPHK2	2		ARFGEF1	2		NOC3L	4		CLN5	0		LINC00200	2
PXN	0					RASIP1	2		NCOA2	2		CC2D2B	4		FBXL3	0		ADARB2-AS1	2
GATC	0					CPT1C	2		TRAM1	2		ZNF195	4		MYCBP2-AS1	0		DCLRE1C	2
SRSF9	0					PNKP	2		LACTB2	2		PPFIBP2	4		SCEL	0		AL139815.1	2
NRAV	0					CLEC11A	2		UBE2W	2		PRMT3	4		AL137140.1	0		LINC02664	2
COQ5	0					ZNF836	2		JPH1	2		LMO2	4		SLAIN1	0		AL353784.1	2
RNF10	0					ZNF701	2		GDAP1	2		TRIM44	4		OBI1-AS1	0		JMJD1C	2
POP5	0					CACNG8	2		MIR2052HG	2		NARS2	4		OBI1	0		CTNNA3	2
MLEC	0					ZNF582	2		CRISPLD1	2		DDX10	4		RBM26-AS1	0		PPP3CB-AS1	2
UNC119B	0					ZNF471	2		PEX2	2		RASSF8	4		NDFIP2	0		KCNMA1-AS1	2
ACADS	0					ZNF543	2		PKIA-AS1	2		AC012150.1	4		SPRY2	0		AL133481.1	2
SPPL3	0					ZNF547	2		MRPS28	2		FAR2	4		AL590807.1	0		PTEN	2
C12orf43	0					ZNF773	2		TPD52	2		HDAC7	4		AL353688.1	0		ENTPD1	2
P2RX7	0					ZNF417	2		ZNF704	2		CEP83	4		SLITRK1	0		CC2D2B	2
P2RX4	0					ZNF8	2		PAG1	2		HSP90B1	4		LINC00351	0		BORCS7	2
CAMKK2	0					A1BG	2		SNX16	2		CMKLR1	4		MIR4500HG	0		AC016042.1	2
ANAPC5	0					ZNF584	2		CA13	2		ATP2A2	4		SLITRK5	0		DENND10	2
RNF34	0					ZNF324	2		CA3	2		ALDH2	4		GPC5	0		WDR11-AS1	2
KDM2B	0					ZNF446	2		WWP1	2		TPCN1	4		GPC6	0		AL731577.2	2
KDM2B-DT	0					SLC27A5	2		CPNE3	2		MLEC	4		TGDS	0		INSYN2A	2
TMEM120B	0					SDCBP2	2		MMP16	2		ALOX5AP	4		GPR180	0		MTG1	2
RHOF	0					DDRGK1	2		AF117829.1	2		ALG5	4		SOX21-AS1	0		ILK	2
LINC01089	0					ITPA	2		NBN	2		LCP1	4		DZIP1	0		RIC3	2
SETD1B	0					ATRN	2		AC004083.1	2		RUBCNL	4		DNAJC3-DT	0		SBF2-AS1	2
PSMD9	0					RNF24	2		TMEM64	2		UCHL3	4		DNAJC3	0		AC011092.2	2
WDR66	0					CRLS1	2		LRRC69	2		DNAJC3	4		AL442067.3	0		KCNC1	2
BCL7A	0					PLCB4	2		AC104211.1	2		UGGT2	4		RAP2A	0		AC131571.1	2
MLXIP	0					AL354824.1	2		RBM12B	2		RAP2A	4		IPO5	0		PAMR1	2
LRRC43	0					SLX4IP	2		TMEM67	2		TPP2	4		FARP1	0		AC090138.1	2
VPS33A	0					TASP1	2		RAD54B	2		GPHN	4		STK24	0		LRP4-AS1	2
CLIP1	0					ESF1	2		INTS8	2		SPTLC2	4		UBAC2	0		MACROD1	2
ZCCHC8	0					NDUFAF5	2		NDUFAF6	2		SEL1L	4		TM9SF2	0		VEGFB	2
RSRC2	0					MACROD2	2		MTERF3	2		KCNK13	4		CLYBL	0		MALAT1	2
KNTC1	0					PCSK2	2		SDC2	2		AVEN	4		AL137139.2	0		CCS	2
DENR	0					SEC23B	2		RIDA	2		MGA	4		PCCA-DT	0		RBM4B	2
CCDC62	0					RALGAPA2	2		VPS13B-DT	2		EHD4	4		TMTC4	0		KDM2A	2
HIP1R	0					XRN2	2		VPS13B	2		PDIA3	4		NALCN-AS1	0		NDUFV1	2
VPS37B	0					ZNF337	2		RNF19A	2		TCF12	4		TPP2	0		AP002336.2	2
OGFOD2	0					AL390198.1	2		SNX31	2		PPIB	4		TEX30	0		ATG16L2	2
PITPNM2	0					BCL2L1	2		UBR5	2		SMAD3	4		POGLUT2	0		FAM168A	2
MPHOSPH9	0					ASXL1	2		RIMS2	2		TLE3	4		BIVM	0		RSF1	2
C12orf65	0					CBFA2T2	2		LRP12	2		PEAK1	4		ERCC5	0		AAMDC	2
CDK2AP1	0					ITCH	2		ZFPM2	2		SRRM2	4		EFNB2	0		AP002812.2	2
SBNO1	0					ACSS2	2		OXR1	2		PMM2	4		AL138689.2	0		AP003086.1	2
SBNO1-AS1	0					GSS	2		NUDCD1	2		CIITA	4		ARGLU1	0		AP002370.2	2
KMT5A	0					TRPC4AP	2		SYBU	2		SYT17	4		LIG4	0		AP001825.1	2
RILPL2	0					UQCC1	2		TRPS1	2		ITGAL	4		ABHD13	0		AP001831.1	2
SNRNP35	0					CPNE1	2		EIF3H	2		FTO	4		MYO16	0		GRM5-AS1	2
RILPL1	0					RBM39	2		UTP23	2		ADGRG1	4		NAXD	0		AP000787.1	2
TMED2	0					DSN1	2		MED30	2		CBFB	4		CARS2	0		AP000779.1	2
DDX55	0					CTNNBL1	2		SAMD12	2		COTL1	4		ING1	0		RDX	2
EIF2B1	0					RPRD1B	2		TBC1D31	2		USP10	4		ANKRD10	0		AP000462.1	2
GTF2H3	0					SNHG11	2		FBXO32	2		KIAA0513	4		ANKRD10-IT1	0		AP000892.1	2
TCTN2	0					RALGAPB	2		TMEM65	2		MINK1	4		TUBGCP3	0		AP004147.1	2
ATP6V0A2	0					FAM83D	2		TATDN1	2		ACACA	4		MCF2L	0		HEPN1	2
CCDC92	0					DHX35	2		ASAP1	2		TIMP2	4		PCID2	0		FOXRED1	2
ZNF664	0					TOP1	2		HPYR1	2		P4HB	4		CUL4A	0		AP003025.1	2
NCOR2	0					CHD6	2		ZFAT	2		CHMP1B	4		DCUN1D2	0		AP003025.2	2
SCARB1	0					TTPAL	2		KHDRBS3	2		CABLES1	4		TMCO3	0		NTM-AS1	2
DHX37	0					STK4	2		LINC02055	2		MAPRE2	4		TFDP1	0		WNK1	2
BRI3BP	0					DNTTIP1	2		TRAPPC9	2		ZNF407	4		GAS6	0		A2ML1-AS1	2
AACS	0					ZNF335	2		PTP4A3	2		C3	4		RASA3	0		PZP	2
TMEM132B	0					NCOA5	2		JRK	2		CALR	4		CDC16	0		BCL2L14	2
AC007368.1	0					ZMYND8	2		THEM6	2		ARRDC2	4		UPF3A	0		MGST1	2
TMEM132C	0					ZNFX1	2		ZFP41	2		URI1	4		CHAMP1	0		AC053513.1	2
SLC15A4	0					RNF114	2		TOP1MT	2		TGFB1	4		TTC5	0		ETNK1	2
GLT1D1	0					UBE2V1	2		TSTA3	2		POU2F2	4		CCNB1IP1	0		RASSF8-AS1	2
TMEM132D	0					PARD6B	2		NRBP2	2		SLC1A5	4		PARP2	0		AC024145.1	2
RIMBP2	0					ADNP	2		PLEC	2		ZNF331	4		TEP1	0		AC023051.1	2
STX2	0					DPM1	2		SHARPIN	2		CRLS1	4		APEX1	0		IPO8	2
SFSWAP	0					STX16	2		BOP1	2		SPTLC3	4		PIP4P1	0		C12orf40	2
MMP17	0					CTSZ	2		HSF1	2		HM13	4		METTL17	0		AC090531.1	2
ULK1	0					ZNF831	2		ZNF517	2		BCL2L1	4		NDRG2	0		CCDC65	2
PUS1	0					SYCP2	2		COMMD5	2		RPN2	4		ARHGEF40	0		AC074032.1	2
EP400	0					OSBPL2	2		CBWD1	2		TMEM50B	4		ZNF219	0		AC068888.1	2
DDX51	0					LAMA5	2		KANK1	2		IL17RA	4		LINC00641	0		MAP3K12	2
GALNT9	0					OGFR	2		SMARCA2	2		CERK	4		HNRNPC	0		AC023509.6	2
FBRSL1	0					KCNQ2	2		VLDLR-AS1	2		AL034397.3	4		SUPT16H	0		USP15	2
POLE	0					ZGPAT	2		RFX3	2		VSIG4	4		CHD8	0		AC020611.2	2
PXMP2	0					AP001347.1	2		GLIS3	2		MAGT1	4		RAB2B	0		LEMD3	2
PGAM5	0					LINC02246	2		SPATA6L	2		CLSTN1	5		TOX4	0		CPSF6	2
ANKLE2	0					AJ009632.2	2		AL162253.2	2		STMN1	5		METTL3	0		GLIPR1L1	2
GOLGA3	0					USP25	2		ERMP1	2		NCDN	5		SALL2	0		PPFIA2-AS1	2
CHFR	0					MIR99AHG	2		KIAA2026	2		UQCRH	5		DAD1	0		AC069228.1	2
ZNF605	0					CXADR	2		KDM4C	2		DNAJC6	5		ABHD4	0		AC012085.2	2
ZNF26	0					BTG3	2		PTPRD	2		LMO4	5		AL160314.2	0		AC069437.1	2
ZNF84	0					NCAM2	2		LURAP1L	2		SV2A	5		OXA1L	0		SYCP3	2
ZNF140	0					AP001341.1	2		MPDZ	2		MLLT11	5		LRP10	0		TDG	2
ZNF891	0					LINC00158	2		ZDHHC21	2		C1orf61	5		RBM23	0		FAM222A-AS1	2
ZNF10	0					MRPL39	2		SNAPC3	2		RGS4	5		PRMT5	0		TCHP	2
ZNF268	0					GABPA	2		CCDC171	2		ATP1B1	5		AL132780.1	0		PSPC1	2
TPTE2	0					CYYR1-AS1	2		CNTLN	2		RNF187	5		HAUS4	0		ZMYM2	2
MPHOSPH8	0					GRIK1	2		SH3GL2	2		VSNL1	5		C14orf93	0		POLR1D	2
ZMYM5	0					TIAM1	2		MLLT3	2		PREPL	5		PSMB5	0		PAN3	2
ZMYM2	0					SCAF4	2		IFT74	2		CALM2	5		ACIN1	0		NHLRC3	2
AL161772.1	0					HUNK	2		NOL6	2		SPTBN1	5		C14orf119	0		AL359706.1	2
IL17D	0					LINC00159	2		UBAP1	2		MDH1	5		SLC7A8	0		CPB2	2
EEF1AKMT1	0					TCP10L	2		NUDT2	2		COX5B	5		HOMEZ	0		TRIM13	2
XPO4	0					PAXBP1	2		FAM219A	2		LONRF2	5		PPP1R3E	0		DLEU1	2
LATS2	0					IFNGR2	2		RGP1	2		CREG2	5		BCL2L2	0		INTS6	2
MRPL57	0					ITSN1	2		TMEM8B	2		KIF5C	5		BCL2L2-PABPN1	0		PCDH9-AS2	2
LINC00539	0					MRPS6	2		ZCCHC7	2		SCN2A	5		PABPN1	0		PCDH9-AS4	2
ZDHHC20	0					RUNX1	2		DCAF10	2		CSRNP3	5		NGDN	0		AL160254.1	2
MICU2	0					MORC3	2		BX664727.3	2		CHN1	5		ZFHX2-AS1	0		LINC00402	2
FGF9	0					TTC3	2		CBWD6	2		NCKAP1	5		AP1G2	0		AL353660.1	2
AL136962.1	0					DYRK1A	2		AL136317.2	2		PTPRN	5		JPH4	0		CLN5	2
LINC00621	0					KCNJ6	2		ANKRD20A3	2		ITM2C	5		DHRS4-AS1	0		MYCBP2-AS1	2
MIPEP	0					PSMG1	2		ANKRD20A1	2		KIF1A	5		DHRS4	0		RBM26	2
PARP4	0					BRWD1	2		TJP2	2		ATP2B2	5		DHRS4L2	0		TPP2	2
CENPJ	0					HMGN1	2		MAMDC2	2		SYN2	5		CPNE6	0		ARGLU1	2
AMER2	0					SH3BGR	2		SMC5	2		CCK	5		DCAF11	0		HNRNPC	2
MTMR6	0					B3GALT5	2		TRPM3	2		CAMKV	5		PSME1	0		TOX4	2
NUP58	0					DSCAM	2		ABHD17B	2		TAGLN3	5		EMC9	0		PABPN1	2
ATP8A2	0					BACE2	2		C9orf85	2		GAP43	5		PSME2	0		SLC22A17	2
RNF6	0					PKNOX1	2		CARNMT1	2		RAB6B	5		RNF31	0		ZFHX2-AS1	2
CDK8	0					CFAP410	2		PRUNE2	2		PFN2	5		IRF9	0		DHRS4-AS1	2
USP12	0					UBE2G2	2		VPS13A	2		SERPINI1	5		REC8	0		CHMP4A	2
GTF3A	0					FAM207A	2		GNAQ	2		PEX5L	5		TM9SF1	0		LINC02294	2
MTIF3	0					ADARB1	2		CEP78	2		UCHL1	5		CHMP4A	0		STRN3	2
LNX2	0					LINC00205	2		IDNK	2		HOPX	5		MDP1	0		TTC6	2
POLR1D	0					SLC19A1	2		NTRK2	2		SPARCL1	5		GMPR2	0		AL355835.1	2
POMP	0					PCNT	2		AGTPBP1	2		GRIA2	5		TINF2	0		KLHL28	2
SLC46A3	0					SLC25A18	2		AL353743.2	2		CPE	5		RABGGTA	0		POLE2	2
SLC7A1	0					TUBA8	2		C9orf153	2		GPM6A	5		DHRS1	0		AL358334.4	2
UBL3	0					UFD1	2		TUT7	2		TPPP	5		NOP9	0		AL139317.5	2
KATNAL1	0					RSPH14	2		CDK20	2		MAP1B	5		KHNYN	0		PSMA3	2
HMGB1	0					SPECC1L	2		SPIN1	2		ENC1	5		SDR39U1	0		AL139021.1	2
USPL1	0					GRK3	2		AL158071.3	2		SKP1	5		STXBP6	0		HIF1A-AS3	2
TEX26	0					SEZ6L	2		AUH	2		CYFIP2	5		LINC02306	0		PPP2R5E	2
B3GLCT	0					HPS4	2		NOL8	2		GABRB2	5		NOVA1	0		AL049869.3	2
FRY	0					TTC28-AS1	2		CARD19	2		GABRA1	5		FOXG1	0		FUT8	2
N4BP2L1	0					TTC28	2		FAM120A	2		GABRG2	5		LINC01551	0		ATP6V1D	2
N4BP2L2	0					EWSR1	2		PTPDC1	2		CPLX2	5		PRKD1	0		ARG2	2
N4BP2L2-IT2	0					NIPSNAP1	2		LINC00476	2		SNCB	5		G2E3	0		SRSF5	2
PDS5B	0					ZMAT5	2		ERCC6L2	2		TUBB2A	5		SCFD1	0		PCNX1	2
STARD13	0					MTMR3	2		ZNF510	2		NRN1	5		STRN3	0		RGS6	2
AL139383.1	0					CCDC157	2		ZNF782	2		ATP6V1G2	5		AP4S1	0		HEATR4	2
RFC3	0					SLC35E4	2		TDRD7	2		PACSIN1	5		HECTD1	0		AC005480.1	2
DCLK1	0					DUSP18	2		NANS	2		SNAP91	5		HEATR5A	0		SLIRP	2
CCDC169	0					PIK3IP1	2		TGFBR1	2		FUT9	5		DTD2	0		PSMC1	2
SPART	0					DRG1	2		STX17-AS1	2		TSPYL1	5		NUBPL	0		MEG3	2
RFXAP	0					RFPL2	2		AL358937.1	2		SERINC1	5		EGLN3	0		LINC02250	2
SMAD9	0					SLC5A4-AS1	2		ERP44	2		PRKAR1B	5		SPTSSA	0		GOLGA8A	2
ALG5	0					RTCB	2		RNF20	2		NDUFA4	5		EAPP	0		AC018362.1	2
EXOSC8	0					SYN3	2		NIPSNAP3A	2		CAMK2B	5		SNX6	0		AC068724.3	2
SUPT20H	0					PICK1	2		ABCA1	2		YWHAG	5		BAZ1A	0		DUOX1	2
UFM1	0					BAIAP2L2	2		SLC44A1	2		AUXG01000058.1	5		SRP54	0		FBN1	2
FREM2	0					TMEM184B	2		FSD1L	2		DMTN	5		FAM177A1	0		FAM227B	2
PROSER1	0					DDX17	2		LINC01505	2		PHYHIP	5		PRORP	0		DMXL2	2
NHLRC3	0					CACNA1I	2		CTNNAL1	2		NEFM	5		PSMA6	0		TMOD3	2
AL354809.1	0					TNRC6B	2		PTBP3	2		NEFL	5		AL133304.3	0		RNF111	2
LHFPL6	0					MRTFA	2		SLC31A1	2		PNMA2	5		LINC00609	0		RORA-AS1	2
COG6	0					EP300	2		ALAD	2		CLU	5		AL162511.1	0		AC012404.1	2
LINC00598	0					TOB2	2		ZNF618	2		STMN2	5		MBIP	0		AC009554.1	2
FOXO1	0					ARFGAP3	2		TMEM268	2		NECAB1	5		AL132857.1	0		USP3-AS1	2
MRPS31	0					MPPED1	2		CDK5RAP2	2		COX6C	5		SLC25A21	0		AC073167.1	2
SLC25A15	0					PARVB	2		MEGF9	2		SLC24A2	5		MIPOL1	0		PPIB	2
ELF1	0					KIAA0930	2		ZBTB26	2		NTRK2	5		TTC6	0		PDCD7	2
WBP4	0					Z95331.1	2		STRBP	2		FRRS1L	5		AL392023.2	0		RAB11A	2
KBTBD6	0					ATXN10	2		DENND1A	2		ZNF483	5		LINC00639	0		IQCH	2
AL354696.2	0					AL118516.1	2		PPP6C	2		STXBP1	5		SEC23A	0		AC009690.2	2
KBTBD7	0					PANX2	2		PBX3	2		DNM1	5		GEMIN2	0		WDR61	2
MTRF1	0					HDAC10	2		AL445222.1	2		OLFM1	5		TRAPPC6B	0		AC103876.1	2
NAA16	0					PLXNB2	2		SLC2A8	2		PTGDS	5		PNN	0		WDR73	2
RGCC	0					CPT1B	2		PTRH1	2		GRIN1	5		MIA2	0		AC087286.2	2
DGKH	0					AKAP17A	2		SH2D3C	2		SNCG	5		FBXO33	0		MPG	2
AKAP11	0					NLGN4X	2		FPGS	2		PGAM1	5		AL049828.1	0		ANTKMT	2
DNAJC15	0					FRMPD4	2		ST6GALNAC4	2		PSD	5		C14orf28	0		GNPTG	2
ENOX1	0					RAB9A	2		SLC25A25	2		CALY	5		TOGARAM1	0		SPSB3	2
CCDC122	0					OFD1	2		GOLGA2	2		CEND1	5		PRPF39	0		PGP	2
SERP2	0					MOSPD2	2		COQ4	2		DKK3	5		FKBP3	0		CARHSP1	2
LINC00407	0					ZRSR2	2		URM1	2		KIAA1549L	5		MIS18BP1	0		NUBP1	2
NUFIP1	0					TXLNG	2		SPTAN1	2		SLC1A2	5		MDGA2	0		PDXDC1	2
GPALPP1	0					REPS2	2		CRAT	2		GNG3	5		DNAAF2	0		SMG1	2
TPT1-AS1	0					NHS	2		LINC00963	2		B4GAT1	5		POLE2	0		IQCK	2
SLC25A30	0					RAI2	2		NTMT1	2		FXYD6	5		KLHDC1	0		ERI2	2
COG3	0					SCML2	2		POMT1	2		THY1	5		NEMF	0		AC092338.3	2
ZC3H13	0					CDKL5	2		SPACA9	2		NRGN	5		AL627171.2	0		AC008731.1	2
CPB2-AS1	0					SH3KBP1	2		SLC2A6	2		ENO2	5		ARF6	0		ASPHD1	2
RUBCNL	0					RPS6KA3	2		CCDC183	2		CLSTN3	5		VCPKMT	0		MIR762HG	2
LRCH1	0					CNKSR2	2		UAP1L1	2		LMO3	5		SOS2	0		OGFOD1	2
ESD	0					PTCHD1	2		TPRN	2		LDHB	5		L2HGDH	0		CDH11	2
HTR2A	0					POLA1	2		DPH7	2		KIF21A	5		DMAC2L	0		KIAA0895L	2
SUCLA2	0					AC003659.1	2		ARRDC1-AS1	2		CNTN1	5		ATL1	0		CENPT	2
MED4	0					GK	2		ZMYND11	2		NELL2	5		SAV1	0		NFATC3	2
RB1	0					DMD	2		AKR1E2	2		FAIM2	5		NIN	0		LINC01572	2
RCBTB2	0					AL591378.1	2		SFMBT2	2		SYT1	5		PYGL	0		ZFHX3	2
FNDC3A	0					AL591501.1	2		TAF3	2		RPH3A	5		ABHD12B	0		AC140912.1	2
CDADC1	0					PRRG1	2		CELF2	2		PEBP1	5		TRIM9	0		AC046158.1	2
CAB39L	0					LANCL3	2		USP6NL	2		DYNLL1	5		FRMD6	0		AC025280.3	2
SETDB2	0					RPGR	2		UPF2	2		CABP1	5		GNG2	0		PRPF8	2
PHF11	0					MED14	2		CDC123	2		DCLK1	5		RTRAF	0		CYB5D2	2
RCBTB1	0					CASK	2		PHYH	2		SLC22A17	5		TXNDC16	0		GPS2	2
EBPL	0					MAOB	2		BEND7	2		NOVA1	5		GPR137C	0		AC005695.2	2
KPNA3	0					EFHC2	2		PRPF18	2		CALM1	5		ERO1A	0		TTC19	2
SPRYD7	0					KDM6A	2		NMT2	2		CHGA	5		AL133453.1	0		EPN2-AS1	2
DLEU2	0					MIR222HG	2		CUBN	2		MOAP1	5		PSMC6	0		RNF112	2
TRIM13	0					KRBOX4	2		PLXDC2	2		CKB	5		STYX	0		IFT20	2
DLEU7	0					JADE3	2		MLLT10	2		SNRPN	5		GNPNAT1	0		ABHD15-AS1	2
RNASEH2B	0					ZNF81	2		DNAJC1	2		SNHG14	5		FERMT2	0		CRLF3	2
INTS6-AS1	0					ZNF182	2		PIP4K2A	2		MAP1A	5		DDHD1	0		ATAD5	2
WDFY2	0					GRIPAP1	2		GPR158	2		ARPP19	5		AL365295.1	0		TEFM	2
DHRS12	0					CCDC120	2		ANKRD26	2		NGRN	5		CNIH1	0		AC004253.1	2
ATP7B	0					CCDC22	2		YME1L1	2		SV2B	5		GMFB	0		RAPGEFL1	2
ALG11	0					LINC01284	2		MPP7	2		FBXL16	5		CGRRF1	0		KRT10	2
NEK5	0					AC233976.1	2		ZEB1	2		ATP6V0C	5		SAMD4A	0		FKBP10	2
NEK3	0					AL158055.1	2		EPC1	2		SEZ6L2	5		WDHD1	0		DCAKD	2
THSD1	0					PHF8	2		ZNF33A	2		MT3	5		SOCS4	0		EFCAB13	2
VPS36	0					NBDY	2		ZNF33B	2		NDRG4	5		FBXO34	0		AC004797.1	2
CKAP2	0					SPIN3	2		2022-03-08	2		VAMP2	5		KTN1-AS1	0		LUC7L3	2
SUGT1	0					FAAH2	2		ZFAND4	2		UBB	5		KTN1	0		TOM1L1	2
PCDH8	0					ZC4H2	2		MAPK8	2		ALDOC	5		PELI2	0		PTRH2	2
PCDH17	0					OGT	2		ERCC6	2		RUNDC3A	5		LINC02284	0		MED13	2
TDRD3	0					GCNA	2		TIMM23B	2		GFAP	5		TMEM260	0		2022-03-10	2
LINC00378	0					PHKA1	2		SGMS1	2		NPTX1	5		EXOC5	0		AC015923.1	2
AL512452.1	0					FAM226B	2		UBE2D1	2		AQP4	5		AP5M1	0		PRKCA-AS1	2
DACH1	0					CHIC1	2		BICC1	2		CELF4	5		NAA30	0		NAT9	2
MZT1	0					Z83843.1	2		FAM13C	2		SYT4	5		ACTR10	0		NT5C	2
DIS3	0					ABCB7	2		ANK3	2		TUBB4A	5		PSMA3-AS1	0		AP001011.1	2
TBC1D4	0					BRWD3	2		TMEM26	2		CDKN2D	5		ARID4A	0		DLGAP1-AS4	2
UCHL3	0					AL445213.2	2		ARID5B	2		PRDX2	5		TIMM9	0		AP001021.3	2
LMO7	0					RPS6KA6	2		JMJD1C	2		TMEM59L	5		LINC01500	0		RNMT	2
KCTD12	0					HDX	2		REEP3	2		CLIP3	5		DAAM1	0		TMEM241	2
CLN5	0					SATL1	2		LRRTM3	2		ATP1A3	5		JKAMP	0		AQP4-AS1	2
FBXL3	0					CHM	2		SIRT1	2		CALM3	5		RTN1	0		TRAPPC8	2
MYCBP2	0					KLHL4	2		HERC4	2		SELENOW	5		AL157911.1	0		SMAD2	2
SLAIN1	0					ARMCX5-GPRASP2	2		HNRNPH3	2		SLC17A7	5		PCNX4	0		TCF4-AS1	2
EDNRB	0					LINC00630	2		RUFY2	2		PEG3	5		DHRS7	0		ATP8B1	2
OBI1-AS1	0					Z68871.1	2		DNA2	2		PRNP	5		PPM1A	0		RELCH	2
OBI1	0					Z93943.1	2		TET1	2		SNAP25	5		TRMT5	0		LINC01896	2
RBM26-AS1	0					SLC25A53	2		SGPL1	2		DSTN	5		SLC38A6	0		AC022146.2	2
NDFIP2	0					RNF128	2		ANAPC16	2		NAPB	5		HIF1A	0		ZNF561-AS1	2
AL158064.1	0					TBC1D8B	2		DNAJB12	2		NORAD	5		SNAPC1	0		HOOK2	2
LINC01080	0					RBM41	2		MICU1	2		EEF1A2	5		SYT16	0		AC010618.3	2
SPRY2	0					MID2	2		MCU	2		STMN3	5		KCNH5	0		AC008554.1	2
AL590807.1	0					ATG4A	2		P4HA1	2		SOD1	5		PPP2R5E	0		LSM14A	2
SLITRK1	0					AMMECR1	2		DNAJC9	2		YWHAH	5		WDR89	0		ZNF302	2
SLITRK5	0					PAK3	2		MRPS16	2		SULT4A1	5		AL136038.5	0		ZNF565	2
GPC5	0					DCX	2		CFAP70	2		GPM6B	5		SGPP1	0		ZNF790	2
GPC6	0					ALG13	2		SEC24C	2		CNKSR2	5		SYNE2	0		AC016590.1	2
TGDS	0					TRPC5	2		VCL	2		TSPAN7	5		ESR2	0		LINC01535	2
GPR180	0					LRCH2	2		AP3M1	2		SYN1	5		MTHFD1	0		SPINT2	2
LINC00391	0					WDR44	2		POLR3A	2		PCSK1N	5		AL122035.1	0		AC007193.2	2
SOX21-AS1	0					NKAP	2		AL512662.2	2		SYP	5		ZBTB25	0		ZNF528-AS1	2
SOX21	0					LAMP2	2		NRG3	2		TSPYL2	5		AKAP5	0		AC006115.2	2
ABCC4	0					AC002377.1	2		CCSER2	2		NAP1L2	5		SPTB	0		ZNF749	2
CLDN10	0					AL359851.1	2		WAPL	2		BEX5	5		CHURC1	0		ZNF814	2
DZIP1	0					GRIA3	2		BMPR1A	2		BEX1	5		RAB15	0		AC008969.1	2
DNAJC3-DT	0					THOC2	2		MINPP1	2		BEX4	5		FNTB	0		UBOX5-AS1	2
DNAJC3	0					STAG2	2		PAPSS2	2		BEX2	5		MAX	0		SNAP25-AS1	2
UGGT2	0					SMARCA1	2		PTEN	2		BEX3	5		AL355076.2	0		KIZ-AS1	2
HS6ST3	0					AIFM1	2		RNLS	2		PLP1	5		EIF2S1	0		AL109824.1	2
MBNL2	0					GPC4	2		STAMBPL1	2		PAK3	5		TMEM229B	0		MMP24	2
RAP2A	0					ARHGEF6	2		HECTD2	2		GRIA3	5		AL049779.4	0		ADNP	2
IPO5	0					LINC00632	2		TNKS2	2		RTL8C	5		VTI1B	0		SYCP2	2
FARP1	0					SPANXA2-OT1	2		CPEB3	2		IDS	5		RDH11	0		AP001442.1	2
DOCK9	0					AFF2	2		IDE	2		SPATA1	6		ZFYVE26	0		AP001439.1	2
TM9SF2	0					GABRA3	2		EXOC6	2		INKA2	6		RAD51B	0		BACH1	2
CLYBL	0					NAA10	2		FRA10AC1	2		SRGAP2-AS1	6		AL121820.2	0		PAXBP1-AS1	2
ZIC5	0					DNASE1L1	2		LGI1	2		C1orf56	6		ZFP36L1	0		AP000282.1	2
AL355338.1	0					F8	2		AL157396.1	2		AL136171.2	6		ACTN1	0		IFNGR2	2
ZIC2	0					BRCC3	2		PLCE1	2		LINC00486	6		DCAF5	0		HMGN1	2
TMTC4	0					LINC01128	3		TBC1D12	2		SLC8A1-AS1	6		AL359317.2	0		POLR2F	2
FGF14	0					NOC2L	3		HELLS	2		AC018682.1	6		EXD2	0		EP300	2
TPP2	0					UBE2J2	3		ZNF518A	2		AC012358.3	6		GALNT16	0		ATXN10	2
BIVM	0					CPTP	3		LCOR	2		GGCX	6		ERH	0		IL3RA	2
ERCC5	0					DVL1	3		ARHGAP19	2		AC068282.1	6		SLC39A9	0		ADGRG2	2
EFNB2	0					ATAD3B	3		ZDHHC16	2		AC079793.1	6		SUSD6	0		RPS6KA3	2
LINC00551	0					AL691432.2	3		HPS1	2		AC097448.1	6		SRSF5	0		USP9X	2
FAM155A	0					MORN1	3		HPSE2	2		TANK	6		SLC10A1	0		MAGED1	2
LIG4	0					AL513477.2	3		CNNM1	2		AC010894.3	6		SMOC1	0		DIAPH2-AS1	2
ABHD13	0					PRXL2B	3		AL391684.1	2		STRADB	6		SLC8A3	0		ACSL4	2
MYO16	0					C1orf174	3		ERLIN1	2		WDR12	6		COX16	0		AMMECR1	2
AL163541.1	0					NPHP4	3		OLMALINC	2		AC026202.2	6		SYNJ2BP	0		TMLHE-AS1	2
AL162497.1	0					RNF207	3		HIF1AN	2		ITGA9-AS1	6		AL357153.2	0		GNB1	3
AL390755.1	0					ZBTB48	3		SEMA4G	2		AC006059.1	6		MED6	0		RERE	3
RAB20	0					KLHL21	3		SFXN3	2		ZKSCAN7-AS1	6		TTC9	0		SRM	3
NAXD	0					PHF13	3		BTRC	2		SMIM4	6		MAP3K9	0		MFN2	3
CARS2	0					ERRFI1	3		DPCD	2		DENND6A-AS1	6		SIPA1L1	0		EIF4G3	3
ING1	0					TMEM201	3		PPRC1	2		CGGBP1	6		RGS6	0		SRSF10	3
ANKRD10	0					CTNNBIP1	3		NT5C2	2		FILIP1L	6		DPF3	0		ZMYM4	3
ARHGEF7	0					NMNAT1	3		PDCD11	2		ANKUB1	6		DCAF4	0		PABPC4	3
SOX1-OT	0					AL139424.2	3		CFAP43	2		KCNMB2	6		ZFYVE1	0		ZSWIM5	3
SOX1	0					TARDBP	3		ADD3	2		MCF2L2	6		NUMB	0		NFIA	3
TUBGCP3	0					UBIAD1	3		MXI1	2		AC105916.1	6		AC005225.3	0		ATG4C	3
MCF2L	0					FBXO44	3		PDCD4	2		AC079921.1	6		AC005225.2	0		PDE4B	3
PCID2	0					CLCN6	3		SHOC2	2		PAQR3	6		DNAL1	0		SGIP1	3
CUL4A	0					EFHD2	3		VTI1A	2		PDE5A	6		ELMSAN1	0		NEGR1	3
GRTP1	0					CASP9	3		HSPA12A	2		AC023424.3	6		PTGR2	0		SLC44A5	3
ADPRHL1	0					DNAJC16	3		SHTN1	2		FAM198B-AS1	6		AC005520.5	0		GLMN	3
DCUN1D2	0					RCC2	3		FAM204A	2		AC008957.2	6		ZNF410	0		PTBP2	3
TMCO3	0					ARHGEF10L	3		PRLHR	2		AC008957.1	6		FAM161B	0		SNX7	3
TFDP1	0					SLC66A1	3		CACUL1	2		AC008771.1	6		COQ6	0		PLPPR5	3
TMEM255B	0					CAMK2N1	3		DENND10	2		MEF2C-AS2	6		ENTPD5	0		PLPPR4	3
GAS6	0					HP1BP3	3		TIAL1	2		SEMA6A	6		BBOF1	0		AC093157.1	3
CDC16	0					HNRNPR	3		MCMBP	2		CYSTM1	6		LIN52	0		COL11A1	3
UPF3A	0					ZNF436	3		AC023282.1	2		INSYN2B	6		ABCD4	0		NTNG1	3
CHAMP1	0					ELOA-AS1	3		ATE1	2		KCNMB1	6		NPC2	0		INKA2	3
TTC5	0					ELOA	3		PLEKHA1	2		LY86-AS1	6		ISCA2	0		MAGI3	3
CCNB1IP1	0					PNRC2	3		AL731577.2	2		MAK	6		AREL1	0		PBX1	3
PARP2	0					SRSF10	3		EDRF1-DT	2		LST1	6		FCF1	0		DCAF6	3
TEP1	0					STPG1	3		UROS	2		OPRM1	6		YLPM1	0		PRRX1	3
OSGEP	0					RSRP1	3		FANK1	2		AC073343.2	6		DLST	0		DNM3	3
APEX1	0					TMEM50A	3		LINC02646	2		RPA3	6		RPS6KL1	0		RABGAP1L	3
PIP4P1	0					PDIK1L	3		INPP5A	2		AC211433.1	6		EIF2B2	0		XPR1	3
RNASE1	0					SH3BGRL3	3		ADGRA1-AS1	2		SGCE	6		MLH3	0		TSEN15	3
METTL17	0					GPN2	3		TUBGCP2	2		PTCD1	6		ACYP1	0		C1orf21	3
ARHGEF40	0					TMEM222	3		BET1L	2		PPP1R35	6		NEK9	0		BRINP3	3
ZNF219	0					IFI6	3		SIRT3	2		AC002463.1	6		TMED10	0		CDC73	3
LINC00641	0					PPP1R8	3		PSMD13	2		BRAF	6		FOS	0		NEK7	3
HNRNPC	0					SESN2	3		RNH1	2		ANGPT2	6		JDP2	0		MIR181A1HG	3
SUPT16H	0					YTHDF2	3		TALDO1	2		AC027018.1	6		TTLL5	0		CAMSAP2	3
CHD8	0					MECR	3		GATD1	2		AC131568.1	6		ERG28	0		PPP1R12B	3
RAB2B	0					SDC3	3		CHID1	2		TG	6		IFT43	0		LYPLAL1	3
TOX4	0					PUM1	3		AP2A2	2		AL161725.1	6		TGFB3	0		MARK1	3
METTL3	0					AL451070.1	3		NAP1L4	2		AL157392.3	6		GPATCH2L	0		DISP1	3
SALL2	0					PTP4A2	3		RRM1	2		AC069549.1	6		AC008050.1	0		CDC42BPA	3
DAD1	0					KHDRBS1	3		ILK	2		ENTPD1-AS1	6		AC007376.2	0		FMN2	3
ABHD4	0					MARCKSL1	3		SBF2	2		ENO4	6		VASH1	0		CEP170	3
AL160314.2	0					BSDC1	3		ZBED5	2		KCNQ1OT1	6		VASH1-AS1	0		SDCCAG8	3
OXA1L	0					RBBP4	3		USP47	2		TRIM5	6		ANGEL1	0		AKT3	3
MRPL52	0					HPCA	3		PARVA	2		AC011092.2	6		IRF2BPL	0		KIDINS220	3
LRP10	0					NCDN	3		ARNTL	2		TTC17	6		CIPC	0		NBAS	3
RBM23	0					PSMB2	3		BTBD10	2		CCS	6		TMEM63C	0		CLIP4	3
PRMT5	0					TRAPPC3	3		RRAS2	2		AP002336.2	6		ZDHHC22	0		CRIM1	3
AL132780.1	0					SH3D21	3		COPB1	2		AP003086.1	6		NGB	0		MAP4K3	3
HAUS4	0					STK40	3		PDE3B	2		AP000787.1	6		POMT2	0		SLC8A1	3
C14orf93	0					EPHA10	3		NUCB2	2		C11orf65	6		GSTZ1	0		CAMKMT	3
PSMB5	0					SF3A3	3		AC124798.1	2		AP002762.2	6		TMED8	0		NRXN1	3
CDH24	0					UTP11	3		HPS5	2		AC053513.1	6		VIPAS39	0		FANCL	3
ACIN1	0					MIR3659HG	3		TSG101	2		AC024145.1	6		SPTLC2	0		PELI1	3
C14orf119	0					RRAGC	3		SPTY2D1OS	2		AC023051.1	6		ALKBH1	0		MEIS1	3
SLC7A8	0					PABPC4	3		PTPN5	2		AC074032.1	6		SLIRP	0		EXOC6B	3
HOMEZ	0					HPCAL4	3		ZDHHC13	2		AC068888.1	6		SNW1	0		LRRTM4	3
PPP1R3E	0					CAP1	3		PRMT3	2		AC023509.6	6		ADCK1	0		CTNNA2	3
BCL2L2	0					ZMPSTE24	3		AC006299.1	2		AC020611.2	6		NRXN3	0		CIAO1	3
BCL2L2-PABPN1	0					SMAP2	3		LINC02718	2		AC073571.1	6		DIO2	0		EIF5B	3
PABPN1	0					AL603839.3	3		LUZP2	2		TCHP	6		CEP128	0		DPP10	3
SLC22A17	0					RIMS3	3		BBOX1-AS1	2		CPB2-AS1	6		AC007262.2	0		DDX18	3
EFS	0					KCNQ4	3		CCDC34	2		LPAR6	6		GTF2A1	0		PTPN4	3
CMTM5	0					P3H1	3		LGR4	2		TRIM13	6		STON2	0		CLASP1	3
NGDN	0					B4GALT2	3		MPPED2	2		MYCBP2-AS1	6		SEL1L	0		CNTNAP5	3
ZFHX2-AS1	0					CCDC24	3		DCDC1	2		CHMP4A	6		FLRT2	0		FAM168B	3
ZFHX2	0					RNF220	3		ELP4	2		PSMA3	6		LINC02328	0		MGAT5	3
AP1G2	0					ARMH1	3		QSER1	2		AC005480.1	6		LINC02296	0		LRP1B	3
JPH4	0					PTCH2	3		TCP11L1	2		SLIRP	6		GALC	0		GTDC1	3
DHRS4-AS1	0					MUTYH	3		CSTF3	2		LINC02256	6		KCNK10	0		MBD5	3
DHRS4	0					NASP	3		HIPK3	2		AC018362.1	6		SPATA7	0		CACNB4	3
DHRS4L2	0					ATPAF1	3		COMMD9	2		AC068724.3	6		PTPN21	0		STAM2	3
CARMIL3	0					EFCAB14	3		TRAF6	2		AC009554.1	6		ZC3H14	0		GPD2	3
CPNE6	0					CMPK1	3		C11orf74	2		USP3-AS1	6		EML5	0		PKP4	3
NRL	0					ELAVL4	3		LRRC4C	2		RAB11A	6		TTC8	0		BAZ2B	3
DCAF11	0					RNF11	3		TTC17	2		AC009690.2	6		FOXN3	0		RBMS1	3
PSME1	0					EPS15	3		EXT2	2		ZFAND6	6		EFCAB11	0		SLC4A10	3
EMC9	0					TXNDC12	3		CRY2	2		HDGFL3	6		TDP1	0		FIGN	3
PSME2	0					BTF3L4	3		PEX16	2		AC087286.2	6		PSMC1	0		SCN2A	3
RNF31	0					ZYG11B	3		PHF21A	2		SLC7A6OS	6		NRDE2	0		CSRNP3	3
IRF9	0					ECHDC2	3		ARHGAP1	2		ABHD15-AS1	6		TTC7B	0		TTC21B	3
REC8	0					LINC01771	3		ACP2	2		OMG	6		RPS6KA5	0		BBS5	3
TM9SF1	0					TMEM59	3		SLC39A13	2		CCDC200	6		DGLUCY	0		UBR3	3
CHMP4A	0					CYB5RL	3		MTCH2	2		AC004797.1	6		PPP4R3A	0		RAPGEF4	3
MDP1	0					MROH7	3		TNKS1BP1	2		AC015923.1	6		TRIP11	0		OLA1	3
GMPR2	0					JUN	3		YPEL4	2		PRKCA-AS1	6		ATXN3	0		ATF2	3
TINF2	0					HOOK1	3		ZDHHC5	2		NT5C	6		CPSF2	0		MTX2	3
RABGGTA	0					USP1	3		TMX2	2		RNF213-AS1	6		SLC24A4	0		SESTD1	3
DHRS1	0					DNAJC6	3		PATL1	2		AP001011.1	6		LGMN	0		ZNF804A	3
NOP9	0					ERICH3	3		DAGLA	2		AP001021.3	6		GOLGA5	0		LINC01473	3
NFATC4	0					MIGA1	3		TUT1	2		ATP8B1	6		ITPK1	0		FAM171B	3
KHNYN	0					GIPC2	3		GANAB	2		ZNF565	6		TMEM251	0		CALCRL	3
SDR39U1	0					PRKACB	3		TMEM223	2		GEMIN7-AS1	6		GON7	0		TMEFF2	3
AL132800.1	0					RPF1	3		SLC3A2	2		AL117381.1	6		UBR7	0		ANKRD44	3
STXBP6	0					SSX2IP	3		ATL3	2		MMP24	6		BTBD7	0		PLCL1	3
LINC02306	0					C1orf52	3		NAA40	2		DRG1	6		PRIMA1	0		NBEAL1	3
NOVA1	0					BCL10	3		FLRT1	2		Z83844.2	6		IFI27L1	0		KLF7	3
FOXG1	0					SELENOF	3		TRPT1	2		DIAPH2-AS1	6		PPP4R4	0		PLEKHM3	3
LINC01551	0					LINC01140	3		SF1	2		TMLHE-AS1	6		DICER1	0		PIKFYVE	3
PRKD1	0					RBMXL1	3		ATG2A	2		SORT1	7		DICER1-AS1	0		ERBB4	3
G2E3	0					BTBD8	3		VPS51	2		CD53	7		SYNE3	0		AC093865.1	3
SCFD1	0					DR1	3		TM7SF2	2		TXNIP	7		SNHG10	0		SPAG16	3
AP4S1	0					CNN3	3		CAPN1	2		OLFML2B	7		GLRX5	0		AGFG1	3
HECTD1	0					TLCD4	3		KAT5	2		MIR29B2CHG	7		C14orf132	0		DNER	3
HEATR5A	0					LINC02607	3		MUS81	2		ARID4B	7		ATG2B	0		GPC1	3
DTD2	0					DPYD-AS1	3		YIF1A	2		FAM49A	7		GSKIP	0		ING5	3
NUBPL	0					MFSD14A	3		MRPL11	2		MAP4K3	7		AK7	0		CHL1	3
ARHGAP5-AS1	0					LRRC39	3		DPP3	2		EML4	7		VRK1	0		GRM7	3
AKAP6	0					GPR88	3		ZDHHC24	2		PELI1	7		BCL11B	0		LMCD1-AS1	3
EGLN3	0					EXTL2	3		CCS	2		ARHGAP25	7		SETD3	0		ANKRD28	3
SPTSSA	0					PRMT6	3		RBM14	2		MERTK	7		CCNK	0		PLCL2	3
EAPP	0					HENMT1	3		RBM4B	2		GPR155	7		CCDC85C	0		TBC1D5	3
SNX6	0					CLCC1	3		SPTBN2	2		CLK1	7		CYP46A1	0		SATB1-AS1	3
CFL2	0					WDR47	3		SYT12	2		ARHGAP31	7		EML1	0		KCNH8	3
BAZ1A	0					TMEM167B	3		POLD4	2		GOLGB1	7		EVL	0		KAT2B	3
SRP54	0					AMIGO1	3		TMEM134	2		AFF1	7		YY1	0		UBE2E2	3
FAM177A1	0					AMPD2	3		NDUFV1	2		FAM13A	7		SLC25A29	0		CMC1	3
PPP2R3C	0					GSTM3	3		PPP6R3	2		GPRIN3	7		WARS	0		ZNF197	3
PRORP	0					AHCYL1	3		RELT	2		TET2	7		WDR25	0		ROBO1	3
PSMA6	0					KCNC4	3		FAM168A	2		ELF2	7		BEGAIN	0		CADM2	3
NFKBIA	0					RBM15-AS1	3		RNF169	2		FCHO2	7		MEG8	0		SENP7	3
BRMS1L	0					RBM15	3		KLHL35	2		MAN2A1	7		PPP2R5C	0		ALCAM	3
AL133304.3	0					SLC16A4	3		UVRAG	2		UBE2B	7		DYNC1H1	0		CBLB	3
LINC00609	0					KCNA2	3		EMSY	2		MGAT1	7		WDR20	0		BBX	3
AL162511.1	0					AL365361.1	3		RSF1	2		LMBRD1	7		MOK	0		NECTIN3	3
MBIP	0					CAPZA1	3		NARS2	2		UBE2J1	7		ZNF839	0		ZBTB20	3
SLC25A21	0					RSBN1	3		LINC02720	2		PRDM1	7		CINP	0		LSAMP	3
MIPOL1	0					HIPK1	3		PCF11	2		MAN1A1	7		TECPR2	0		GSK3B	3
SEC23A	0					NRAS	3		PCF11-AS1	2		IPCEF1	7		ANKRD9	0		DNAJC13	3
GEMIN2	0					CSDE1	3		DLG2	2		SYTL3	7		RCOR1	0		SLC9A9	3
TRAPPC6B	0					SIKE1	3		TMEM126B	2		FSCN1	7		TRAF3	0		MED12L	3
PNN	0					WDR3	3		PICALM	2		CPVL	7		CDC42BPB	0		MBNL1	3
MIA2	0					LINC00622	3		EED	2		CTTNBP2	7		EIF5	0		ARHGEF26-AS1	3
FBXO33	0					SEC22B	3		TMEM135	2		AC016831.7	7		MARK3	0		NLGN1	3
AL049828.1	0					PIAS3	3		CTSC	2		MKLN1	7		CKB	0		TBL1XR1	3
LRFN5	0					ANKRD35	3		GRM5	2		AKR1B1	7		TRMT61A	0		ZMAT3	3
C14orf28	0					AC245297.3	3		NAALAD2	2		PRKAG2	7		BAG5	0		PIK3CA	3
TOGARAM1	0					SV2A	3		SLC36A4	2		RBM33	7		KLC1	0		VPS8	3
PRPF39	0					SF3B4	3		CEP295	2		ASAH1	7		COA8	0		CCDC50	3
FKBP3	0					PLEKHO1	3		C11orf54	2		SARAF	7		AL049840.2	0		TMEM175	3
FANCM	0					ANP32E	3		MED17	2		ST3GAL1	7		AL049840.5	0		PPARGC1A	3
MIS18BP1	0					MCL1	3		MRE11	2		NFX1	7		ZFYVE21	0		RBPJ	3
MGAT2	0					GOLPH3L	3		AP000943.2	2		TUT7	7		PPP1R13B	0		TBC1D19	3
DNAAF2	0					CERS2	3		MTMR2	2		RAPGEF1	7		TMEM179	0		STIM2	3
KLHDC1	0					PRUNE1	3		CNTN5	2		CELF2	7		INF2	0		PCDH7	3
KLHDC2	0					SEMA6C	3		CEP126	2		ARHGAP12	7		AKT1	0		ARAP2	3
NEMF	0					ZNF687	3		DYNC2H1	2		WBP1L	7		CEP170B	0		KCTD8	3
AL627171.2	0					PI4KB	3		AP002989.1	2		CACUL1	7		AHNAK2	0		GABRB1	3
ARF6	0					PSMB4	3		PDGFD	2		SWAP70	7		JAG2	0		FRYL	3
LINC01588	0					TUFT1	3		LINC02552	2		PDE3B	7		NUDT14	0		FIP1L1	3
VCPKMT	0					SNX27	3		GRIA4	2		PTPRJ	7		BRF1	0		CHIC2	3
SOS2	0					CELF3	3		KBTBD3	2		IL10RA	7		BTBD6	0		ADGRL3	3
L2HGDH	0					C2CD4D-AS1	3		GUCY1A2	2		FGD4	7		PACS2	0		CNOT6L	3
DMAC2L	0					CHTOP	3		CWF19L2	2		IRAK3	7		TEX22	0		WDFY3	3
MAP4K5	0					INTS3	3		ATM	2		TBC1D15	7		MTA1	0		MAPK10	3
ATL1	0					DENND4B	3		DIXDC1	2		BTG1	7		CRIP2	0		HERC3	3
SAV1	0					UBAP2L	3		NKAPD1	2		ZMYM2	7		TEDC1	0		FAM13A	3
NIN	0					IL6R	3		PTS	2		PARP4	7		TMEM121	0		GRID2	3
PYGL	0					UBE2Q1	3		USP28	2		N4BP2L1	7		AC138649.1	0		SMARCAD1	3
TRIM9	0					ADAR	3		CADM1	2		IRS2	7		NIPA1	0		PDLIM5	3
TMX1	0					PBXIP1	3		SIK3	2		FBXO33	7		NIPA2	0		PPP3CA	3
FRMD6	0					PYGO2	3		SIDT2	2		MAX	7		CYFIP1	0		TET2	3
GNG2	0					RUSC1	3		BACE1	2		PPP2R5C	7		TUBGCP5	0		PPA2	3
RTRAF	0					YY1AP1	3		KMT2A	2		SPRED1	7		MKRN3	0		TBCK	3
TXNDC16	0					DAP3	3		SLC37A4	2		CD276	7		NDN	0		ANK2	3
GPR137C	0					GON4L	3		VPS11	2		AKAP13	7		PWRN1	0		KIAA1109	3
ERO1A	0					UBQLN4	3		HINFP	2		ITGAM	7		SNHG14	0		SMAD1	3
PSMC6	0					PMF1	3		MCAM	2		IRF8	7		UBE3A	0		SLC10A7	3
STYX	0					CCT3	3		ARHGEF12	2		SHMT1	7		GABRB3	0		ARHGAP10	3
GNPNAT1	0					HAPLN2	3		AP001977.1	2		WIPI1	7		GABRA5	0		LRBA	3
FERMT2	0					ISG20L2	3		ZNF202	2		GAREM1	7		GABRG3	0		TMEM131L	3
DDHD1	0					HDGF	3		SIAE	2		PIK3IP1	7		HERC2	0		PDGFC	3
AL365295.1	0					PRCC	3		STT3A	2		ARHGAP6	7		APBA2	0		GLRB	3
CNIH1	0					ETV3	3		CDON	2		PDK3	7		FAM189A1	0		RAPGEF2	3
GMFB	0					CADM3	3		FOXRED1	2		MIR222HG	7		NSMCE3	0		2022-03-01	3
CGRRF1	0					ACKR1	3		TIRAP	2		TSC22D3	7		AC022613.3	0		SH3RF1	3
WDHD1	0					PIGM	3		AP001318.2	2		AGBL4	8		AC127502.2	0		GPM6A	3
SOCS4	0					PEA15	3		ARHGAP32	2		LRRC7	8		FAN1	0		WDR17	3
FBXO34	0					COPA	3		NFRKB	2		NEGR1	8		MTMR10	0		BRD9	3
KTN1-AS1	0					NCSTN	3		WNK1	2		RYR2	8		KLF13	0		ADCY2	3
KTN1	0					USF1	3		ERC1	2		CHRM3	8		OTUD7A	0		SEMA5A	3
LINC02284	0					SDHC	3		DCP1B	2		RGS7	8		LINC02256	0		CTNND2	3
TMEM260	0					UHMK1	3		AC005908.3	2		NRXN1	8		AC123768.3	0		FBXL7	3
EXOC5	0					ALDH9A1	3		CCND2-AS1	2		LRRTM4	8		GOLGA8N	0		CDH10	3
AP5M1	0					TMCO1	3		TIGAR	2		CTNNA2	8		SCG5	0		DROSHA	3
NAA30	0					POGK	3		C12orf4	2		DPP10	8		GREM1	0		NIPBL	3
AL049838.1	0					TADA1	3		CD27-AS1	2		CNTNAP5	8		FMN1	0		WDR70	3
ARMH4	0					TIPRL	3		ING4	2		LRP1B	8		RYR3	0		RICTOR	3
ACTR10	0					CCDC181	3		LRRC23	2		SLC4A10	8		AVEN	0		PARP8	3
PSMA3-AS1	0					VAMP4	3		LPCAT3	2		PDE1A	8		CHRM5	0		ARL15	3
ARID4A	0					PRDX6	3		CLSTN3	2		ERBB4	8		EMC7	0		PDE4D	3
TIMM9	0					AL591043.2	3		RIMKLB	2		GRM7	8		PGBD4	0		RNF180	3
GPR135	0					FAM20B	3		AC006581.2	2		ARPP21	8		KATNBL1	0		CWC27	3
L3HYPDH	0					TOR1AIP1	3		M6PR	2		CACNA2D3	8		EMC4	0		MAST4	3
JKAMP	0					IVNS1ABP	3		KLRG1	2		ROBO2	8		SLC12A6	0		FCHO2	3
LRRC9	0					PTGS2	3		KLRD1	2		CADM2	8		LPCAT4	0		AP3B1	3
PCNX4	0					RGS2	3		LRP6	2		LSAMP	8		GOLGA8A	0		LHFPL2	3
DHRS7	0					UCHL5	3		GRIN2B	2		STXBP5L	8		GOLGA8B	0		EDIL3	3
PPM1A	0					B3GALT2	3		ATF7IP	2		KALRN	8		AQR	0		CCNH	3
TRMT5	0					ZBTB41	3		PLEKHA5	2		NLGN1	8		ZNF770	0		NR2F1-AS1	3
HIF1A-AS1	0					ZNF281	3		AC092828.1	2		FGF12	8		DPH6-DT	0		FAM172A	3
HIF1A	0					TMEM9	3		C2CD5	2		KCNIP4	8		AC078909.1	0		MCTP1	3
SNAPC1	0					ARL8A	3		RASSF8-AS1	2		PCDH7	8		LINC02345	0		LNPEP	3
SYT16	0					UBE2T	3		ITPR2	2		CCSER1	8		AC087473.1	0		FER	3
KCNH5	0					KLHL12	3		INTS13	2		CTNND2	8		SPRED1	0		APC	3
RHOJ	0					ADIPOR1	3		STK38L	2		CDH18	8		FAM98B	0		CSNK1G3	3
PPP2R5E	0					PPP1R15B	3		OVCH1	2		CDH12	8		RASGRP1	0		MEGF10	3
WDR89	0					PIK3C2B	3		IPO8	2		HCN1	8		GPR176	0		PPP2R2B	3
AL136038.5	0					LRRN2	3		DDX11-AS1	2		KCTD16	8		EIF2AK4	0		STK32A	3
SGPP1	0					RBBP5	3		RESF1	2		TENM2	8		SRP14-AS1	0		CPEB4	3
SYNE2	0					DSTYK	3		AC026356.1	2		KCNQ5	8		PAK6	0		RMND5B	3
ESR2	0					TMCC2	3		FGD4	2		GRIK2	8		INAFM2	0		PRPF4B	3
MTHFD1	0					ELK4	3		CPNE8	2		NKAIN2	8		CCDC9B	0		ATXN1	3
AL122035.1	0					NUCKS1	3		ABCD2	2		DGKB	8		DISP2	0		CDKAL1	3
ZBTB25	0					EIF2D	3		SLC2A13	2		MAGI2	8		KNSTRN	0		DDX39B	3
AKAP5	0					YOD1	3		LRRK2	2		NRCAM	8		IVD	0		TAF11	3
HSPA2	0					UTP25	3		CNTN1	2		CNTNAP2	8		BAHD1	0		SUPT3H	3
PLEKHG3	0					SERTAD4	3		PDZRN4	2		CSMD1	8		AC091045.1	0		LRRC1	3
SPTB	0					SLC30A1	3		YAF2	2		UNC5D	8		CCDC32	0		PHF3	3
CHURC1	0					LPGAT1	3		PPHLN1	2		SNTG1	8		RPUSD2	0		ADGRB3	3
RAB15	0					IARS2	3		PRICKLE1	2		RALYL	8		RAD51-AS1	0		FAM135A	3
FNTB	0					RAB3GAP2	3		TMEM117	2		RIMS2	8		RMDN3	0		LINC00472	3
MAX	0					C1orf115	3		ANO6	2		CSMD3	8		DNAJC17	0		UBE3D	3
FUT8	0					2022-03-01	3		AC008124.1	2		PTPRD	8		ZFYVE19	0		PGM3	3
MPP5	0					MIA3	3		ARID2	2		LINGO2	8		VPS18	0		CYB5R4	3
ATP6V1D	0					AIDA	3		SCAF11	2		NRG3	8		INO80	0		RNGTT	3
EIF2S1	0					BROX	3		ZNF641	2		ATRNL1	8		CHP1	0		BACH2	3
TMEM229B	0					FAM177B	3		PRKAG1	2		GRM5	8		OIP5-AS1	0		FUT9	3
PLEKHH1	0					CNIH4	3		TUBA1C	2		CNTN5	8		OIP5	0		FBXL4	3
PIGH	0					SDE2	3		SPATS2	2		OPCML	8		NDUFAF1	0		GRIK2	3
AL049779.4	0					OBSCN	3		RACGAP1	2		KCNC2	8		RTF1	0		HACE1	3
VTI1B	0					CCSAP	3		LARP4	2		ANKS1B	8		ITPKA	0		CDK19	3
RDH11	0					PGBD5	3		CSRNP2	2		ATP8A2	8		RPAP1	0		CEP85L	3
ZFYVE26	0					ARV1	3		SLC4A8	2		PCDH9	8		TYRO3	0		PTPRK	3
RAD51B	0					EXOC8	3		CSAD	2		HS6ST3	8		PLA2G4B	0		REPS1	3
AL121820.2	0					TSNAX	3		SP1	2		FGF14	8		VPS39	0		STXBP5	3
ZFP36L1	0					IRF2BP2	3		MAP3K12	2		FAM155A	8		TMEM87A	0		UST	3
EXD2	0					GGPS1	3		TARBP2	2		LRFN5	8		GANC	0		ARID1B	3
ERH	0					B3GALNT2	3		SMUG1	2		MDGA2	8		CAPN3	0		QKI	3
SLC39A9	0					GNG4	3		DNAJC14	2		NRXN3	8		ZNF106	0		AFDN	3
SRSF5	0					LGALS8	3		PYM1	2		MEG3	8		LRRC57	0		MICALL2	3
SLC10A1	0					AL359921.1	3		COQ10A	2		LINGO1	8		HAUS2	0		CCZ1B	3
SMOC1	0					ACTN2	3		CNPY2	2		RBFOX1	8		STARD9	0		UMAD1	3
SLC8A3	0					FH	3		MARS	2		DLGAP1	8		CDAN1	0		NXPH1	3
COX16	0					OPN3	3		MBD6	2		PLCB1	8		AC068724.3	0		PHF14	3
SYNJ2BP	0					ZBTB18	3		CDK4	2		PTPRT	8		TMEM62	0		ETV1	3
MED6	0					ADSS	3		TSFM	2		MIAT	8		CCNDBP1	0		SNX13	3
TTC9	0					CATSPERE	3		ATP23	2		FRMPD4	8		ADAL	0		TMEM196	3
MAP3K9	0					SCCPDH	3		SLC16A7	2		IL1RAPL1	8		ZSCAN29	0		HIBADH	3
AC005476.2	0					AL390728.6	3		TAFA2	2		HP1BP3	9		TUBGCP4	0		JAZF1	3
SIPA1L1	0					SH3BP5L	3		USP15	2		LEPR	9		TP53BP1	0		PDE1C	3
RGS6	0					LINC01814	3		PPM1H	2		SNX27	9		MAP1A	0		BBS9	3
DPF3	0					ID2	3		DPY19L2	2		DUSP10	9		PPIP5K1	0		ELMO1	3
DCAF4	0					AC062028.1	3		RASSF3	2		SOS1	9		CKMT1B	0		CDK13	3
ZFYVE1	0					GREB1	3		LEMD3	2		SLC8A1	9		CATSPER2	0		TYW1	3
RBM25	0					LRATD1	3		MSRB3	2		ZNF638	9		CKMT1A	0		MAGI2	3
PSEN1	0					DDX1	3		GRIP1	2		CLASP1	9		PDIA3	0		CACNA2D1	3
HEATR4	0					FAM49A	3		MDM1	2		SPOPL	9		MFAP1	0		DMTF1	3
AC005225.3	0					VSNL1	3		CPSF6	2		ARHGAP15	9		CTDSPL2	0		ADAM22	3
AC005225.2	0					LAPTM4A	3		FRS2	2		MBD5	9		EIF3J-DT	0		CDK14	3
ACOT2	0					DNAJC27	3		CNOT2	2		BAZ2B	9		EIF3J	0		GATAD1	3
DNAL1	0					KIF3C	3		LGR5	2		WIPF1	9		SPG11	0		CDK6	3
PNMA1	0					SELENOI	3		ZFC3H1	2		TBC1D5	9		B2M	0		VPS50	3
ELMSAN1	0					MAPRE3	3		TBC1D15	2		NEK10	9		TRIM69	0		IMMP2L	3
AC005520.2	0					SUPT7L	3		KCNC2	2		FHIT	9		SORD	0		DOCK4	3
PTGR2	0					SLC4A1AP	3		OSBPL8	2		BBX	9		AC051619.6	0		BMT2	3
ZNF410	0					RBKS	3		ZDHHC17	2		RNF13	9		SHF	0		KCND2	3
FAM161B	0					FOSL2	3		NAV3	2		MBNL1	9		AC051619.5	0		RBM28	3
COQ6	0					PLB1	3		PPP1R12A	2		VPS8	9		GATM	0		UBE2H	3
ENTPD5	0					PPP1CB	3		LIN7A	2		LCORL	9		AC025580.3	0		AC016831.7	3
BBOF1	0					ALK	3		PPFIA2	2		CHIC2	9		SPATA5L1	0		AC016831.5	3
ALDH6A1	0					YPEL5	3		CCDC59	2		ARHGAP24	9		SLC30A4	0		MKLN1	3
LIN52	0					EHD3	3		METTL25	2		TBCK	9		BLOC1S6	0		CHCHD3	3
NPC2	0					YIPF4	3		LRRIQ1	2		LRBA	9		SEMA6D	0		EXOC4	3
ISCA2	0					RASGRP3	3		MGAT4C	2		TRIO	9		MYEF2	0		DGKI	3
AREL1	0					FEZ2	3		CEP290	2		NIPBL	9		DUT	0		GSTK1	3
FCF1	0					GPATCH11	3		TMTC3	2		PARP8	9		FBN1	0		CSMD1	3
YLPM1	0					EIF2AK2	3		KITLG	2		ERBIN	9		CEP152	0		TNKS	3
DLST	0					QPCT	3		AC010201.3	2		ST8SIA4	9		SHC4	0		PCM1	3
RPS6KL1	0					CDC42EP3	3		POC1B	2		FBXL17	9		SECISBP2L	0		XPO7	3
EIF2B2	0					GALM	3		ATP2B1	2		DCP2	9		COPS2	0		VDAC3	3
MLH3	0					LRPPRC	3		EEA1	2		FAM135A	9		GALK2	0		SMIM19	3
ACYP1	0					PREPL	3		SOCS2	2		PHIP	9		FAM227B	0		SNTG1	3
NEK9	0					RHOQ	3		CRADD	2		CYB5R4	9		DTWD1	0		PCMTD1	3
FOS	0					CRIPT	3		LTA4H	2		SESN1	9		GABPB1	0		TOX	3
JDP2	0					SOCS5	3		CDK17	2		AL078600.1	9		GABPB1-IT1	0		CHD7	3
TTLL5	0					PPP4R3B	3		IKBIP	2		UTRN	9		GABPB1-AS1	0		ASPH	3
ERG28	0					AC016727.1	3		APAF1	2		ARID1B	9		USP8	0		SNHG6	3
IFT43	0					XPO1	3		UHRF1BP1L	2		UMAD1	9		SPPL2A	0		NCOA2	3
TGFB3	0					B3GNT2	3		CHPT1	2		SNX13	9		AC021752.1	0		GDAP1	3
GPATCH2L	0					MDH1	3		HELLPAR	2		IMMP2L	9		AP4E1	0		MIR2052HG	3
AC008050.1	0					UGP2	3		PAH	2		AGPAT5	9		AC066613.2	0		ZFHX4	3
AC007376.2	0					LGALSL	3		SLC41A2	2		ZDHHC2	9		DMXL2	0		MRPS28	3
VASH1	0					AFTPH	3		WASHC4	2		PCM1	9		SCG3	0		TPD52	3
VASH1-AS1	0					CNRIP1	3		TCP11L2	2		NCOA2	9		LYSMD2	0		PAG1	3
ANGEL1	0					SNRNP27	3		CRY1	2		SMARCA2	9		TMOD2	0		MMP16	3
IRF2BPL	0					MXD1	3		PWP1	2		RFX3	9		TMOD3	0		AC090578.1	3
CIPC	0					PCBP1	3		SVOP	2		PTBP3	9		LEO1	0		PIP4P2	3
TMEM63C	0					PCYOX1	3		UBE3B	2		CNTRL	9		MAPK6	0		RUNX1T1	3
ZDHHC22	0					MPHOSPH10	3		DTX1	2		BMPR1A	9		GNB5	0		RBM12B	3
NGB	0					EMX1	3		MED13L	2		PHF21A	9		MYO5A	0		CSMD3	3
POMT2	0					SMYD5	3		TAOK3	2		MS4A14	9		ARPP19	0		TRPS1	3
GSTZ1	0					MOB1A	3		SUDS3	2		EMSY	9		AC025917.1	0		PHF20L1	3
TMED8	0					DCTN1-AS1	3		COQ5	2		FLI1	9		FAM214A	0		SMARCA2	3
NOXRED1	0					C2orf81	3		POP5	2		CCDC91	9		UNC13C	0		RFX3	3
VIPAS39	0					PCGF1	3		SPPL3	2		LRRK2	9		RSL24D1	0		MPDZ	3
SPTLC2	0					AUP1	3		RNF34	2		DLEU2	9		RAB27A	0		NFIB	3
ALKBH1	0					TACR1	3		LINC01089	2		MYCBP2	9		PIGBOS1	0		ZDHHC21	3
SNW1	0					SUCLG1	3		WDR66	2		MIA2	9		PIGB	0		MLLT3	3
ADCK1	0					IMMT	3		ZCCHC8	2		AC007262.2	9		CCPG1	0		GBA2	3
AC008056.1	0					RNF103	3		SNRNP35	2		DPH6-DT	9		NEDD4	0		CLTA	3
AF123462.1	0					RMND5A	3		GTF2H3	2		TTBK2	9		MNS1	0		ZCCHC7	3
DIO2	0					ZNF514	3		PXMP2	2		MAP2K5	9		POLR2M	0		FAM27C	3
CEP128	0					STARD7-AS1	3		GOLGA3	2		SRSF2	9		ALDH1A2	0		PIP5K1B	3
TSHR	0					TMEM127	3		ZNF84	2		RALGAPA2	9		MINDY2	0		PTAR1	3
AC007262.2	0					FER1L5	3		ZNF891	2		LRRC8C	10		SLTM	0		PCSK5	3
GTF2A1	0					CNNM4	3		MPHOSPH8	2		LRRC8D	10		MYO1E	0		VPS13A	3
STON2	0					ANKRD23	3		PSPC1	2		LINC02798	10		FAM81A	0		GNAQ	3
SEL1L	0					LONRF2	3		ZMYM2	2		GLUL	10		GTF2A2	0		AUH	3
LINC02328	0					CHST10	3		ZDHHC20	2		RGS1	10		BNIP2	0		STX17	3
GALC	0					CREG2	3		TNFRSF19	2		BTG2	10		ICE2	0		LINC01505	3
SPATA7	0					IL1RL2	3		CENPJ	2		LYST	10		RORA-AS1	0		KIAA1958	3
PTPN21	0					POU3F3	3		CDK8	2		RHOB	10		RORA	0		PAPPA	3
ZC3H14	0					TGFBRAP1	3		LINC02340	2		KRCC1	10		VPS13C	0		DENND1A	3
EML5	0					C2orf49	3		PAN3	2		DOCK10	10		TLN2	0		PBX3	3
TTC8	0					GCC2	3		KATNAL1	2		NCK1	10		TPM1	0		DPP7	3
EFCAB11	0					RANBP2	3		HMGB1	2		TBC1D1	10		LACTB	0		NEBL	3
TDP1	0					ACTR3	3		FRY	2		ARFIP1	10		RPS27L	0		ARHGAP21	3
PSMC1	0					DPP10-AS1	3		N4BP2L2-IT2	2		SH3RF1	10		RAB8B	0		ABI1	3
NRDE2	0					INSIG2	3		PDS5B	2		BASP1	10		APH1B	0		ZNF438	3
TTC7B	0					C1QL2	3		NBEA	2		LHFPL2	10		USP3	0		ZEB1-AS1	3
RPS6KA5	0					TSN	3		SPART	2		DUSP1	10		USP3-AS1	0		ZEB1	3
DGLUCY	0					HS6ST1	3		RFXAP	2		IER3	10		HERC1	0		ARHGAP12	3
CCDC88C	0					AMER3	3		SMAD9	2		AL357522.1	10		CIAO2A	0		ANK3	3
PPP4R3A	0					ARHGEF4	3		SUPT20H	2		MAP3K5	10		SNX1	0		LRRTM3	3
TRIP11	0					FAM168B	3		TRPC4	2		CDK6	10		PPIB	0		NRG3	3
ATXN3	0					MCM6	3		FREM2	2		MRPS28	10		CSNK1G1	0		CCSER2	3
CPSF2	0					KIF5C	3		COG6	2		SYK	10		TRIP4	0		LCOR	3
SLC24A4	0					MMADHC	3		FOXO1	2		PLXDC2	10		OAZ2	0		GOT1	3
RIN3	0					RIF1	3		MRPS31	2		SRGN	10		PLEKHO2	0		BTRC	3
LGMN	0					ARL5A	3		SLC25A15	2		ADK	10		ANKDD1A	0		VTI1A	3
GOLGA5	0					RPRM	3		WBP4	2		STAMBPL1	10		SPG21	0		TCF7L2	3
ITPK1	0					ACVR1C	3		MTRF1	2		SHTN1	10		MTFMT	0		PTPRE	3
MOAP1	0					TBR1	3		NAA16	2		PIWIL4	10		UBAP1L	0		RNH1	3
TMEM251	0					GCA	3		VWA8	2		EPS8	10		PDCD7	0		DNHD1	3
GON7	0					B3GALT1	3		COG3	2		LRCH1	10		CLPX	0		USP47	3
UBR7	0					KLHL41	3		SIAH3	2		HIF1A-AS3	10		PARP16	0		PRMT3	3
BTBD7	0					PPIG	3		ZC3H13	2		FOS	10		IGDCC3	0		LRRC4C	3
UNC79	0					GORASP2	3		CPB2-AS1	2		ADAM10	10		DPP8	0		PHF21A	3
FAM181A-AS1	0					RAPGEF4-AS1	3		LRRC63	2		LPCAT2	10		HACD3	0		PICALM	3
FAM181A	0					CIR1	3		SUCLA2	2		AC007336.1	10		INTS14	0		TMEM135	3
DDX24	0					GPR155	3		RB1	2		JUNB	10		MEGF11	0		GRM5	3
IFI27L1	0					CHN1	3		RCBTB2	2		AF127936.2	10		AC055855.2	0		MAML2	3
PPP4R4	0					ATF2	3		CAB39L	2		NRIP1	10		DIS3L	0		ARHGAP42	3
DICER1-AS1	0					LNPK	3		RNASEH2B	2		SAT1	10		TIPIN	0		GUCY1A2	3
CLMN	0					HNRNPA3	3		INTS6	2		CCT3	11		MAP2K1	0		ARHGAP20	3
SYNE3	0					PRKRA	3		INTS6-AS1	2		CCT4	11		SNAPC5	0		PTS	3
SNHG10	0					PLEKHA3	3		WDFY2	2		HSPD1	11		SMAD3	0		BACE1	3
GLRX5	0					CWC22	3		LINC00378	2		HSPE1	11		AAGAB	0		ERC1	3
C14orf132	0					NEUROD1	3		PCDH9	2		PPID	11		IQCH	0		EPS8	3
ATG2B	0					NCKAP1	3		KLHL1	2		CCT5	11		IQCH-AS1	0		ST8SIA1	3
GSKIP	0					ZC3H15	3		DACH1	2		HSPA4	11		C15orf61	0		C2CD5	3
VRK1	0					FAM171B	3		PIBF1	2		HSPA1A	11		CALML4	0		SOX5	3
LINC01550	0					ASNSD1	3		LMO7	2		HSPA1B	11		CLN6	0		ITPR2	3
BCL11B	0					MFSD6	3		SLAIN1	2		HSP90AB1	11		FEM1B	0		CCDC91	3
SETD3	0					AC006460.2	3		RBM26	2		SNX3	11		CORO2B	0		SLC2A13	3
CCNK	0					SLC39A10	3		NDFIP2	2		TCP1	11		ANP32A	0		PPHLN1	3
AL160313.1	0					SF3B1	3		AL590807.1	2		HSPB1	11		SPESP1	0		TMEM117	3
HHIPL1	0					MOB4	3		MIR4500HG	2		DNAJB6	11		GLCE	0		AC008124.1	3
CYP46A1	0					C2orf69	3		GPC5	2		DNAJA1	11		DRAIC	0		ARID2	3
EML1	0					BZW1	3		GPR180	2		UBQLN1	11		TLE3	0		DIP2B	3
EVL	0					FAM126B	3		DZIP1	2		STIP1	11		LARP6	0		CNPY2	3
YY1	0					TMEM237	3		HS6ST3	2		CHORDC1	11		LRRC49	0		TAFA2	3
SLC25A29	0					ABI2	3		MBNL2	2		FKBP4	11		THAP10	0		SRGAP1	3
WARS	0					NDUFS1	3		AL442067.3	2		PTGES3	11		THSD4	0		CAPS2	3
WDR25	0					FASTKD2	3		DOCK9	2		UBC	11		MYO9A	0		OSBPL8	3
BEGAIN	0					CREB1	3		FGF14	2		HSPH1	11		SENP8	0		NAV3	3
MEG8	0					LANCL1	3		FGF14-IT1	2		AHSA1	11		PARP6	0		PPP1R12A	3
DYNC1H1	0					ATIC	3		TPP2	2		HSP90AA1	11		CELF6	0		PPFIA2	3
WDR20	0					TMEM169	3		ERCC5	2		DNAJA4	11		HEXA	0		CRADD	3
MOK	0					XRCC5	3		FAM155A	2		DNAJB1	11		TMEM202-AS1	0		METAP2	3
ZNF839	0					LINC01963	3		AL359436.1	2		MRPS6	11		ARIH1	0		WASHC4	3
CINP	0					IGFBP5	3		ABHD13	2		SLC5A3	11		BBS4	0		SPPL3	3
TECPR2	0					DIRC3-AS1	3		TNFSF13B	2		ST13	11		ADPGK	0		RSRC2	3
ANKRD9	0					PLCD4	3		ANKRD10-IT1	2		FMO5	12		NPTN	0		CDK8	3
RCOR1	0					ZNF142	3		ARHGEF7	2		BROX	12		STOML1	0		UBL3	3
TRAF3	0					DNAJB2	3		AL359649.1	2		FAM177B	12		PML	0		FRY	3
CDC42BPB	0					SPEG	3		PCID2	2		AC092652.1	12		SEMA7A	0		PDS5B	3
EIF5	0					ACSL3	3		ADPRHL1	2		CFLAR-AS1	12		UBL7	0		NBEA	3
MARK3	0					MRPL44	3		PARP2	2		ANKRD17	12		UBL7-AS1	0		SPART	3
TRMT61A	0					SERPINE2	3		TOX4	2		CWC27	12		ARID3B	0		SUPT20H	3
BAG5	0					AC016717.2	3		METTL3	2		HMGN3	12		CLK3	0		LHFPL6	3
KLC1	0					MFF	3		OXA1L	2		ELMO1-AS1	12		EDC3	0		COG6	3
COA8	0					FBXO36	3		RBM23	2		ZNF800	12		CSK	0		NAA16	3
AL049840.4	0					SLC16A14	3		ACIN1	2		LINC00513	12		ULK3	0		VWA8	3
AL049840.5	0					CAB39	3		HOMEZ	2		AC120193.1	12		SCAMP2	0		PCDH17	3
XRCC3	0					PSMD1	3		EMC9	2		AC090579.1	12		MPI	0		PCDH9	3
ZFYVE21	0					NCL	3		PSME2	2		AC046195.1	12		FAM219B	0		KLF12	3
PPP1R13B	0					ILKAP	3		MDP1	2		ZCCHC7	12		COX5A	0		MYCBP2	3
TMEM179	0					RNPEPL1	3		NYNRIN	2		AL157392.2	12		SCAMP5	0		SLITRK5	3
INF2	0					KIF1A	3		PRKD1	2		AC044781.1	12		PPCDC	0		UGGT2	3
SIVA1	0					ING5	3		G2E3	2		VTI1A	12		COMMD4	0		HS6ST3	3
AKT1	0					CRBN	3		AKAP6	2		AC025164.1	12		NEIL1	0		PCCA	3
CEP170B	0					ARL8B	3		EAPP	2		DLEU1	12		MAN2C1	0		NALCN	3
AHNAK2	0					SRGAP3	3		SRP54	2		DLEU7	12		SIN3A	0		FAM155A	3
CLBA1	0					THUMPD3-AS1	3		PRORP	2		RNASEH2B-AS1	12		PTPN9	0		STXBP6	3
JAG2	0					THUMPD3	3		RALGAPA1	2		DHRS4-AS1	12		SNUPN	0		NOVA1	3
NUDT14	0					ARPC4	3		BRMS1L	2		SPSB3	12		IMP3	0		AL079343.1	3
BRF1	0					TTLL3	3		AL133304.3	2		CRLF3	12		UBE2Q2	0		NUBPL	3
BTBD6	0					PRRT3	3		LINC00609	2		DYM	12		FBXO22	0		AKAP6	3
PACS2	0					IRAK2	3		MBIP	2		PROCR	12		TMEM266	0		RALGAPA1	3
TEX22	0					MKRN2	3		MIPOL1	2		CAMK2N1	13		SCAPER	0		PNN	3
MTA1	0					CAND2	3		LRFN5	2		MAP2	13		RCN2	0		LRFN5	3
CRIP2	0					SLC6A6	3		TOGARAM1	2		FAM107A	13		TSPAN3	0		MDGA2	3
TMEM121	0					FGD5-AS1	3		PRPF39	2		CAMK2A	13		PEAK1	0		PELI2	3
AC138649.1	0					NR2C2	3		FKBP3	2		KIF5A	13		HMG20A	0		TMEM260	3
NIPA1	0					SH3BP5	3		NEMF	2		COX6A1	13		LINGO1	0		MNAT1	3
NIPA2	0					SATB1	3		LINC01588	2		NDRG2	13		TBC1D2B	0		SLC38A6	3
CYFIP1	0					RAB5A	3		CDKL1	2		TLE5	13		IDH3A	0		SYT16	3
TUBGCP5	0					NR1D2	3		MAP4K5	2		JUND	13		ACSBG1	0		MAX	3
MKRN3	0					TOP2B	3		ATL1	2		CST3	13		DNAJA4	0		GPHN	3
NDN	0					AZI2	3		NIN	2		LINC00632	13		WDR61	0		SIPA1L1	3
PWRN1	0					GPD1L	3		TRIM9	2		MT-ND1	13		IREB2	0		RPS6KL1	3
SNHG14	0					DYNC1LI1	3		STYX	2		MT-ND2	13		PSMA4	0		FOXN3	3
UBE3A	0					PDCD6IP	3		CDKN3	2		MT-CO1	13		MORF4L1	0		DDX24	3
GABRB3	0					EPM2AIP1	3		CGRRF1	2		MT-CO2	13		CTSH	0		ATG2B	3
GABRA5	0					MLH1	3		FBXO34	2		MT-ATP8	13		RASGRF1	0		DYNC1H1	3
GABRG3	0					VILL	3		AL163952.1	2		MT-ATP6	13		ANKRD34C-AS1	0		TJP1	3
HERC2	0					EXOG	3		SLC35F4	2		MT-CO3	13		TMED3	0		C15orf41	3
GOLGA8M	0					WDR48	3		KIAA0586	2		MT-ND3	13		MTHFS	0		MEIS2	3
APBA2	0					SLC25A38	3		DAAM1	2		MT-ND4L	13		AC015871.1	0		RTF1	3
FAM189A1	0					CTNNB1	3		GPR135	2		MT-ND4	13		ZFAND6	0		GALK2	3
NSMCE3	0					VIPR1	3		L3HYPDH	2		MT-ND5	13		AC016705.2	0		PYGO1	3
AC022613.3	0					ZBTB47	3		CCDC175	2		MT-ND6	13		ARNT2	0		NEDD4	3
AC127502.2	0					SNRK	3		PCNX4	2		MT-CYB	13		ABHD17C	0		RFX7	3
FAN1	0					ZKSCAN7	3		SIX4	2		CFAP74	14		CEMIP	0		ZNF280D	3
MTMR10	0					EXOSC7	3		MNAT1	2		DPYD	14		MESD	0		TCF12	3
KLF13	0					SACM1L	3		SLC38A6	2		DPYD-AS1	14		TLNRD1	0		RORA	3
OTUD7A	0					LZTFL1	3		PRKCH	2		ZNF804A	14		CFAP161	0		VPS13C	3
CHRNA7	0					KIF9	3		SNAPC1	2		FRMD4B	14		EFL1	0		USP3	3
AC123768.3	0					PTPN23	3		SYT16	2		TPRG1	14		SAXO2	0		MAP2K1	3
GOLGA8N	0					ELP6	3		KCNH5	2		ARAP2	14		CPEB1	0		MAP2K5	3
FMN1	0					CSPG5	3		WDR89	2		IL15	14		CPEB1-AS1	0		PIAS1	3
RYR3	0					MAP4	3		MTHFD1	2		TNFAIP8	14		AP3B2	0		RHOT2	3
AC010809.1	0					ZNF589	3		ZBTB1	2		AL356124.1	14		SNHG21	0		METRN	3
AVEN	0					RHOA	3		PLEKHG3	2		DOCK5	14		FSD2	0		NME3	3
EMC7	0					BSN	3		MAX	2		MEGF9	14		WHAMM	0		ZNF75A	3
PGBD4	0					IP6K1	3		FUT8	2		HTRA1	14		HOMER2	0		NMRAL1	3
KATNBL1	0					GNAI2	3		MPP5	2		MS4A6A	14		AC022558.2	0		FUS	3
EMC4	0					TMEM115	3		RAD51B	2		MS4A4A	14		C15orf40	0		PHKB	3
SLC12A6	0					RBM15B	3		DCAF5	2		MS4A4E	14		BTBD1	0		TOX3	3
LPCAT4	0					ABHD14B	3		EXD2	2		CLEC2B	14		TM6SF1	0		FTO	3
GOLGA8A	0					ALAS1	3		AL160191.1	2		CPNE8	14		HDGFL3	0		BEAN1	3
GOLGA8B	0					WDR82	3		MED6	2		PLXNC1	14		SH3GL3	0		SLC7A6OS	3
AQR	0					DNAH1	3		SIPA1L1	2		MCF2L	14		AC048382.5	0		RPL13	3
ZNF770	0					BAP1	3		NUMB	2		GALC	14		ZSCAN2	0		TCF25	3
DPH6-DT	0					SMIM4	3		ACOT2	2		XACT	14		SEC11A	0		POLR2A	3
LINC02853	0					ITIH4	3		YLPM1	2					AC012291.3	0		SAT2	3
AC021351.1	0					AC012467.2	3		RPS6KL1	2					ZNF592	0		B9D1	3
C15orf41	0					ACTR8	3		EIF2B2	2					AKAP13	0		NLK	3
SPRED1	0					APPL1	3		JDP2	2					NTRK3	0		NF1	3
FAM98B	0					PDE12	3		TTLL5	2					MRPL46	0		DNAJC7	3
RASGRP1	0					RPP14	3		GSTZ1	2					MRPS11	0		AARSD1	3
AC013652.1	0					C3orf67	3		NRXN3	2					DET1	0		EFTUD2	3
FSIP1	0					C3orf14	3		AC022469.1	2					ISG20	0		CA10	3
GPR176	0					PSMD6	3		CEP128	2					MFGE8	0		VEZF1	3
EIF2AK4	0					KBTBD8	3		AC007262.2	2					ABHD2	0		MTMR4	3
SRP14-AS1	0					TMF1	3		LINC02328	2					FANCI	0		TANC2	3
PAK6	0					ARL6IP5	3		ZC3H14	2					POLG	0		SAP30BP	3
INAFM2	0					AC097634.3	3		EML5	2					MIR9-3HG	0		EXOC7	3
CCDC9B	0					EIF4E3	3		PSMC1	2					MESP1	0		SRSF2	3
DISP2	0					GPR27	3		TRIP11	2					AP3S2	0		DLGAP1	3
IVD	0					PPP4R2	3		LGMN	2					ARPIN	0		MIB1	3
BAHD1	0					LINC02018	3		IFI27L1	2					ZNF710	0		RMC1	3
CCDC32	0					CHMP2B	3		PPP4R4	2					ZNF710-AS1	0		CDH2	3
RAD51-AS1	0					HTR1F	3		DICER1	2					IDH2	0		ASXL3	3
RMDN3	0					AC110491.1	3		CLMN	2					SEMA4B	0		NOL4	3
DNAJC17	0					CPOX	3		SNHG10	2					CIB1	0		PIK3C3	3
ZFYVE19	0					AC129803.1	3		PAPOLA	2					ZNF774	0		DYM	3
VPS18	0					TOMM70	3		CYP46A1	2					IQGAP1	0		DCC	3
INO80	0					PCNP	3		SLC25A29	2					CRTC3	0		TCF4	3
CHP1	0					ZBTB11	3		WARS	2					CRTC3-AS1	0		WDR7	3
OIP5-AS1	0					AC084198.2	3		MEG8	2					FURIN	0		ZNF532	3
NDUFAF1	0					NFKBIZ	3		MEG9	2					MAN2A2	0		ZNF407	3
RTF1	0					CD47	3		ZNF839	2					HDDC3	0		TSHZ1	3
ITPKA	0					IFT57	3		RCOR1	2					UNC45A	0		ZNF516	3
RPAP1	0					PLCXD2	3		MARK3	2					VPS33B	0		TMEM259	3
TYRO3	0					ABHD10	3		TRMT61A	2					SV2B	0		C19orf25	3
MGA	0					TAGLN3	3		TMEM179	2					SLCO3A1	0		CDC37	3
MAPKBP1	0					CD200	3		AHNAK2	2					FAM174B	0		QTRT1	3
PLA2G4B	0					ATG3	3		CLBA1	2					LINC01578	0		ZNF433-AS1	3
EHD4	0					NAA50	3		JAG2	2					CHD2	0		CCDC130	3
VPS39	0					B4GALT4	3		PWRN4	2					RGMA	0		ZSCAN18	3
TMEM87A	0					TIMMDC1	3		PWRN1	2					LINC01197	0		PLCB1	3
GANC	0					LRRC58	3		TJP1	2					ARRDC4	0		PLCB4	3
CAPN3	0					GTF2E1	3		AC127502.2	2					SYNM	0		SLX4IP	3
ZNF106	0					CCDC58	3		MTMR10	2					TTC23	0		GGT7	3
SNAP23	0					FAM162A	3		SLC12A6	2					LRRC28	0		CHD6	3
LRRC57	0					LINC02035	3		AC087457.1	2					LYSMD4	0		GDAP1L1	3
HAUS2	0					SEMA5B	3		AQR	2					AC090825.1	0		ZFAS1	3
STARD9	0					PODXL2	3		DPH6-DT	2					ADAMTS17	0		UBE2V1	3
CDAN1	0					SEC61A1	3		LINC02853	2					LINS1	0		OGFR	3
TTBK2	0					RAB7A	3		C15orf41	2					ASB7	0		USP25	3
UBR1	0					KIAA1257	3		MEIS2	2					AC015712.1	0		MIR99AHG	3
TMEM62	0					AC108673.3	3		GPR176	2					AC015712.4	0		NCAM2	3
CCNDBP1	0					CNBP	3		EIF2AK4	2					ALDH1A3	0		GABPA	3
ADAL	0					H1FX	3		PAK6	2					LRRK1	0		DYRK1A	3
ZSCAN29	0					MBD4	3		CCDC32	2					SELENOS	0		DGCR8	3
TUBGCP4	0					LINC02021	3		RTF1	2					SNRPA1	0		DRG1	3
TP53BP1	0					ASTE1	3		RPAP1	2					PCSK6	0		TRMU	3
PPIP5K1	0					MRPL3	3		MGA	2					TM2D3	0		SELENOO	3
CKMT1B	0					UBA5	3		CAPN3	2					TARSL2	0		NLGN4X	3
CATSPER2	0					TOPBP1	3		SNAP23	2					POLR3K	0		MID1	3
CKMT1A	0					RAB6B	3		HAUS2	2					SNRNP25	0		IL1RAPL1	3
PDIA3	0					SLCO2A1	3		CKMT1A	2					MPG	0		DMD	3
MFAP1	0					AMOTL2	3		TRIM69	2					NPRL3	0		KDM6A	3
FRMD5	0					ANAPC13	3		SHF	2					HBA2	0		GRIPAP1	3
CASC4	0					COPB2	3		SLC30A4	2					LUC7L	0		AL158055.1	3
CTDSPL2	0					SLC25A36	3		SLC12A1	2					FAM234A	0		CHIC1	3
EIF3J-DT	0					PAQR9	3		CEP152	2					RGS11	0		PCDH19	3
EIF3J	0					HLTF	3		GALK2	2					ARHGDIG	0		LRCH2	3
SPG11	0					SELENOT	3		DTWD1	2					PDIA2	0		KLHL13	3
B2M	0					RAP2B	3		GABPB1	2					AXIN1	0		UPF3B	3
TRIM69	0					DHX36	3		TRPM7	2					MRPL28	0		STAG2	3
SORD	0					GMPS	3		AP4E1	2					TMEM8A	0		TENM1	3
SHF	0					SMC4	3		DMXL2	2					NME4	0		FAM50A	3
AC051619.5	0					KPNA4	3		LEO1	2					RAB11FIP3	0		ASAP3	4
GATM	0					SLITRK3	3		FAM214A	2					CAPN15	0		CLIC4	4
AC025580.3	0					SERPINI1	3		UNC13C	2					PIGQ	0		PHC2	4
SPATA5L1	0					SKIL	3		RAB27A	2					RAB40C	0		CSMD2	4
SLC30A4	0					EIF5A2	3		NEDD4	2					METTL26	0		GRIK3	4
BLOC1S6	0					NCEH1	3		RFX7	2					MCRIP2	0		MACF1	4
SQOR	0					ECT2	3		MNS1	2					RHOT2	0		FOXJ3	4
AC012405.1	0					ZMAT3	3		AC090518.1	2					RHBDL1	0		DOCK7	4
AC073941.1	0					ZNF639	3		AC090517.5	2					JMJD8	0		CACHD1	4
SEMA6D	0					FXR1	3		TCF12	2					WDR24	0		DNAJC6	4
MYEF2	0					DCUN1D1	3		ALDH1A2	2					FBXL16	0		GADD45A	4
DUT	0					ECE2	3		ADAM10	2					METRN	0		ANKRD13C	4
FBN1	0					SENP2	3		SLTM	2					ANTKMT	0		AHCYL1	4
CEP152	0					TBCCD1	3		BNIP2	2					HAGHL	0		KCNA2	4
SHC4	0					LINC02043	3		RORA	2					CIAO3	0		ASH1L	4
SECISBP2L	0					OPA1	3		VPS13C	2					RPUSD1	0		BCAN	4
COPS2	0					TMEM44	3		TLN2	2					CHTF18	0		IFI16	4
DTWD1	0					XXYLT1	3		USP3	2					AL023882.1	0		UCK2	4
GABPB1	0					APOD	3		CIAO2A	2					LMF1	0		MPZL1	4
GABPB1-IT1	0					TCTEX1D2	3		SPG21	2					LMF1-AS1	0		KCNT2	4
GABPB1-AS1	0					FBXO45	3		DENND4A	2					AC009041.2	0		PROX1	4
USP8	0					PIGZ	3		AC055855.2	2					UBE2I	0		KCTD3	4
TRPM7	0					MELTF-AS1	3		IQCH-AS1	2					BAIAP3	0		SUSD4	4
SPPL2A	0					AC024560.4	3		PIAS1	2					TSR3	0		ARID4B	4
AC021752.1	0					PDE6B	3		DRAIC	2					GNPTG	0		ACTN2	4
AP4E1	0					TMEM175	3		LRRC49	2					UNKL	0		AHCTF1	4
MIR4713HG	0					CTBP1	3		MYO9A	2					C16orf91	0		NCOA1	4
TNFAIP8L3	0					SLBP	3		TMEM202-AS1	2					CLCN7	0		ALK	4
SCG3	0					HAUS3	3		ARIH1	2					TELO2	0		EHBP1	4
LYSMD2	0					ADD1	3		NEO1	2					IFT140	0		TMEM131	4
TMOD2	0					MFSD10	3		CLK3	2					CRAMP1	0		NPAS2	4
TMOD3	0					NOP14	3		SCAMP5	2					JPT2	0		SEPTIN10	4
LEO1	0					GRK4	3		COMMD4	2					MAPK8IP3	0		SLC35F5	4
MAPK6	0					ZBTB49	3		SNUPN	2					MRPS34	0		ACTR3	4
GNB5	0					C4orf50	3		PEAK1	2					EME2	0		GPR17	4
MYO5C	0					WFS1	3		MTHFS	2					SPSB3	0		KIF5C	4
MYO5A	0					LINC02482	3		AC015871.1	2					NUBP2	0		TANC1	4
UNC13C	0					MRFAP1L1	3		ZFAND6	2					HAGH	0		NFE2L2	4
RSL24D1	0					TADA2B	3		ABHD17C	2					FAHD1	0		ITPRID2	4
RAB27A	0					AC104825.1	3		CFAP161	2					MSRB1	0		PGAP1	4
PIGBOS1	0					ACOX3	3		IL16	2					SNHG9	0		ADAM23	4
PIGB	0					AC105916.1	3		TMC3-AS1	2					TBL3	0		BARD1	4
CCPG1	0					ZNF518B	3		EFL1	2					GFER	0		MFF	4
C15orf65	0					BOD1L1	3		SAXO2	2					SYNGR3	0		UBE2E1	4
DNAAF4	0					CC2D2A	3		GOLGA6L9	2					ZNF598	0		ARHGEF3	4
PRTG	0					FAM200B	3		SH3GL3	2					SLC9A3R2	0		PTPRG	4
NEDD4	0					QDPR	3		MRPS11	2					NTHL1	0		ADAMTS9	4
RFX7	0					DHX15	3		ZNF710-AS1	2					TSC2	0		ADAMTS9-AS2	4
MNS1	0					RFC1	3		IDH2	2					PKD1	0		LRIG1	4
ZNF280D	0					UBE2K	3		ZNF774	2					RAB26	0		NFKBIZ	4
POLR2M	0					UCHL1	3		MAN2A2	2					SNHG19	0		CD47	4
ADAM10	0					TMEM33	3		UNC45A	2					TRAF7	0		AC092691.1	4
MINDY2	0					SLC30A9	3		VPS33B	2					CASKIN1	0		PARP9	4
SLTM	0					GNPDA2	3		LINC01578	2					MLST8	0		ALDH1L1	4
FAM81A	0					GABRG1	3		MEF2A	2					BRICD5	0		PLSCR4	4
GTF2A2	0					AC104072.1	3		ASB7	2					PGP	0		PHC3	4
BNIP2	0					GABRA4	3		CHSY1	2					E4F1	0		TNIK	4
ICE2	0					AC107398.3	3		SNRPA1	2					ECI1	0		BCL6	4
AC104574.2	0					AC107068.1	3		MPG	2					RNPS1	0		TNK2	4
AC018618.1	0					OCIAD1	3		TMEM8A	2					ABCA3	0		PAK2	4
VPS13C	0					SGCB	3		RHBDL1	2					TBC1D24	0		ZFYVE28	4
TLN2	0					USP46	3		ANTKMT	2					AMDHD2	0		AFAP1	4
TPM1	0					LINC01618	3		CIAO3	2					PDPK1	0		FBXL5	4
LACTB	0					SRP72	3		NME3	2					ERVK13-1	0		RELL1	4
RPS27L	0					POLR2B	3		MEIOB	2					KCTD5	0		UGDH	4
RAB8B	0					DCK	3		TBL3	2					FLYWCH2	0		PDS5A	4
APH1B	0					RCHY1	3		RAB26	2					FLYWCH1	0		DCUN1D4	4
CA12	0					CDKL2	3		PGP	2					HCFC1R1	0		LNX1	4
USP3	0					SDAD1	3		E4F1	2					ZNF213-AS1	0		PTPN13	4
HERC1	0					SCARB2	3		AMDHD2	2					ZNF205	0		AFF1	4
DAPK2	0					AC107072.2	3		FLYWCH1	2					ZNF213	0		CAMK2D	4
CIAO2A	0					CCNG2	3		MMP25-AS1	2					ZNF200	0		FGF2	4
SNX1	0					AC021127.1	3		ZNF213	2					ZNF263	0		ELF2	4
PPIB	0					PRDM8	3		SLX4	2					TIGD7	0		TRIO	4
TRIP4	0					AC124016.2	3		DNAJA3	2					ZNF75A	0		RETREG1	4
ZNF609	0					AC124016.1	3		NMRAL1	2					AC025283.2	0		OSMR-AS1	4
OAZ2	0					ENOPH1	3		GLYR1	2					ZSCAN32	0		OSMR	4
PLEKHO2	0					SCD5	3		ALG1	2					NAA60	0		IL6ST	4
ANKDD1A	0					CDS1	3		GRIN2A	2					CLUAP1	0		C5orf64	4
SPG21	0					PPM1K	3		ATF7IP2	2					SLX4	0		ERBIN	4
MTFMT	0					EIF4E	3		MRTFB	2					DNASE1	0		PDE8B	4
RASL12	0					ADH5	3		SMG1	2					TRAP1	0		WDR41	4
UBAP1L	0					LAMTOR3	3		COQ7	2					ADCY9	0		LINC00461	4
PDCD7	0					DNAJB14	3		LYRM1	2					TFAP4	0		RHOBTB3	4
CLPX	0					PPP3CA	3		POLR3E	2					PAM16	0		ELL2	4
PARP16	0					AIMP1	3		NPIPB5	2					CORO7	0		FEM1C	4
IGDCC3	0					AP1AR	3		RBBP6	2					VASN	0		SPOCK1	4
IGDCC4	0					MAD2L1	3		NSMCE1	2					DNAJA3	0		CTNNA1	4
DPP8	0					BBS7	3		ATXN2L	2					NMRAL1	0		DPYSL3	4
HACD3	0					ANKRD50	3		NFATC2IP	2					HMOX2	0		SLC26A2	4
INTS14	0					HSPA4L	3		SPNS1	2					CDIP1	0		SH3PXD2B	4
SLC24A1	0					PGRMC2	3		KIF22	2					UBALD1	0		NSG2	4
MEGF11	0					JADE1	3		ASPHD1	2					MGRN1	0		LINC01411	4
AC055855.2	0					C4orf33	3		ZNF48	2					NUDT16L1	0		SLC22A23	4
DIS3L	0					PCDH10	3		SEPTIN1	2					ANKS3	0		PXDC1	4
TIPIN	0					NOCT	3		ZNF668	2					ZNF500	0		CDYL	4
MAP2K1	0					SETD7	3		BCKDK	2					GLYR1	0		NEDD9	4
SNAPC5	0					SMARCA5	3		C16orf58	2					UBN1	0		SOX4	4
SMAD6	0					GYPE	3		GPT2	2					PPL	0		NRSN1	4
AC087482.1	0					ABCE1	3		LINC02133	2					NAGPA	0		ZFAND3	4
AAGAB	0					LSM6	3		TENT4B	2					ALG1	0		MYO6	4
IQCH	0					PRMT9	3		TOX3	2					RBFOX1	0		NT5E	4
IQCH-AS1	0					FBXW7	3		RPGRIP1L	2					METTL22	0		ASCC3	4
C15orf61	0					TRIM2	3		BBS2	2					ABAT	0		MAP7	4
MAP2K5	0					PLRG1	3		CIAPIN1	2					TMEM186	0		HIVEP2	4
CALML4	0					MAP9	3		COQ9	2					PMM2	0		AKAP12	4
CLN6	0					AC104083.1	3		DOK4	2					CARHSP1	0		TIAM2	4
FEM1B	0					GUCY1B1	3		KATNB1	2					USP7	0		ZDHHC14	4
CORO2B	0					PPID	3		KIFC3	2					C16orf72	0		RPS6KA2	4
ANP32A	0					C4orf45	3		CCDC113	2					LINC02177	0		FAM20C	4
SPESP1	0					TMA16	3		SETD6	2					AC012178.1	0		GNA12	4
GLCE	0					CPE	3		TK2	2					AC007221.1	0		ARL4A	4
DRAIC	0					CLCN3	3		CKLF	2					GRIN2A	0		FAM221A	4
TLE3	0					AC097534.1	3		CMTM4	2					ATF7IP2	0		MPP6	4
UACA	0					HMGB2	3		NAE1	2					NUBP1	0		DPY19L1	4
LARP6	0					SPCS3	3		CES2	2					TVP23A	0		LANCL2	4
LRRC49	0					CDKN2AIP	3		CES4A	2					DEXI	0		TPST1	4
THSD4	0					CASP3	3		FBXL8	2					AC099489.1	0		PDK4	4
SENP8	0					LRP2BP	3		KIAA0895L	2					LITAF	0		TRIM24	4
PKM	0					SLC9A3-AS1	3		TMEM208	2					SNN	0		KDM7A	4
PARP6	0					TPPP	3		NFATC3	2					TXNDC11	0		KMT2C	4
CELF6	0					UBE2QL1	3		PLA2G15	2					ZC3H7A	0		MSRA	4
HEXA	0					LINC01018	3		SNTB2	2					RSL1D1	0		SLC39A14	4
TMEM202-AS1	0					SRD5A1	3		NFAT5	2					AC007216.4	0		HMBOX1	4
BBS4	0					CCT5	3		DDX19A	2					GSPT1	0		KIF13B	4
ADPGK	0					CMBL	3		SF3B3	2					CPPED1	0		SPIDR	4
ADPGK-AS1	0					2022-03-06	3		PHLPP2	2					SHISA9	0		AC067773.1	4
AC103874.1	0					MYO10	3		DHX38	2					ERCC4	0		WWP1	4
NPTN	0					BASP1	3		LINC01572	2					MRTFB	0		STK3	4
CD276	0					AMACR	3		CFDP1	2					MIR193BHG	0		BAALC	4
INSYN1	0					DNAJC21	3		TMEM170A	2					PARN	0		PVT1	4
LOXL1	0					LMBRD2	3		AC106729.1	2					BFAR	0		ASAP1	4
STOML1	0					NIPBL-DT	3		SYCE1L	2					NOMO1	0		AGO2	4
CYP11A1	0					TTC33	3		LINC01229	2					NPIPA1	0		PTK2	4
SEMA7A	0					OXCT1	3		ARLNC1	2					PDXDC1	0		GLIS3	4
UBL7	0					C5orf51	3		GAN	2					NTAN1	0		UHRF2	4
UBL7-AS1	0					PAIP1	3		AC092142.1	2					RRN3	0		GLDC	4
ARID3B	0					NNT-AS1	3		MPHOSPH6	2					MPV17L	0		KDM4C	4
CLK3	0					MRPS30	3		COTL1	2					BMERB1	0		SLC24A2	4
EDC3	0					AC093297.2	3		ZDHHC7	2					MARF1	0		AL158077.2	4
CSK	0					MOCS2	3		KIAA0513	2					NDE1	0		CDC14B	4
ULK3	0					IL6ST	3		EMC8	2					AC026401.3	0		PTBP3	4
SCAMP2	0					MIER3	3		ZCCHC14	2					MYH11	0		NEK6	4
MPI	0					GPBP1	3		BANP	2					AF001548.2	0		PRRC2B	4
FAM219B	0					PLK2	3		ZFPM1	2					FOPNL	0		DIP2C	4
COX5A	0					RAB3C	3		AC116552.1	2					ABCC1	0		PFKFB3	4
SCAMP5	0					SMIM15	3		CPNE7	2					NOMO3	0		PIP4K2A	4
PPCDC	0					KIF2A	3		SPATA2L	2					XYLT1	0		REEP3	4
COMMD4	0					AC122707.1	3		MC1R	2					NOMO2	0		DLG5	4
NEIL1	0					SREK1IP1	3		TLCD3A	2					ARL6IP1	0		PCGF5	4
MAN2C1	0					TRIM23	3		MYO1C	2					SMG1	0		SORBS1	4
SIN3A	0					SGTB	3		INPP5K	2					TMC7	0		SORCS3	4
SNUPN	0					PIK3R1	3		PITPNA	2					COQ7	0		ATRNL1	4
IMP3	0					TAF9	3		MIR22HG	2					SYT17	0		INPP5F	4
SNX33	0					NAIP	3		RPA1	2					GDE1	0		PLPP4	4
UBE2Q2	0					MAP1B	3		TSR1	2					VPS35L	0		AC023282.1	4
FBXO22	0					ANKRA2	3		ITGAE	2					KNOP1	0		WDR11	4
NRG4	0					FAM169A	3		CYB5D2	2					IQCK	0		PLEKHA1	4
ETFA	0					HMGCR	3		UBE2G1	2					GPRC5B	0		CARS	4
SCAPER	0					CERT1	3		SPNS2	2					THUMPD1	0		PTPRJ	4
RCN2	0					ANKDD1B	3		MYBBP1A	2					ERI2	0		NEAT1	4
TSPAN3	0					AGGF1	3		RPAIN	2					DCUN1D3	0		NECTIN1	4
PEAK1	0					ZBED3	3		MIS12	2					LYRM1	0		ARHGEF12	4
HMG20A	0					SCAMP1	3		NEURL4	2					CRYM	0		MIR100HG	4
LINGO1	0					MTX3	3		PFAS	2					METTL9	0		UBASH3B	4
TBC1D2B	0					CKMT2-AS1	3		NDEL1	2					NPIPB4	0		VWA5A	4
IDH3A	0					CKMT2	3		SCO1	2					UQCRC2	0		IGSF9B	4
ACSBG1	0					MEF2C	3		AC005410.2	2					MOSMO	0		TNFRSF1A	4
DNAJA4	0					ARRDC3	3		MAP2K4	2					VWA3A	0		ETV6	4
WDR61	0					NR2F1	3		ELAC2	2					EEF2K	0		SLC38A1	4
IREB2	0					POU5F2	3		COX10	2					POLR3E	0		LIMA1	4
HYKK	0					LNPEP	3		SREBF1	2					CDR2	0		LRP1	4
PSMA4	0					RIOK2	3		AC007952.4	2					NPIPB5	0		BEST3	4
CTSH	0					RGMB	3		RNF112	2					HS3ST2	0		RAB3IP	4
RASGRF1	0					FAM174A	3		AKAP10	2					COG7	0		CNOT2	4
ANKRD34C-AS1	0					SLC25A46	3		SPECC1	2					GGA2	0		KCNMB4	4
TMED3	0					STARD4	3		DHRS7B	2					EARS2	0		MED13L	4
MTHFS	0					NREP	3		WSB1	2					UBFD1	0		CIT	4
AC015871.1	0					REEP5	3		LYRM9	2					PALB2	0		HIP1R	4
FAH	0					DCP2	3		NLK	2					DCTN5	0		TMEM132B	4
CTXND1	0					TRIM36	3		TMEM97	2					PRKCB	0		FOXO1	4
AC016705.2	0					FEM1C	3		SLC46A1	2					CACNG3	0		FNDC3A	4
ARNT2	0					TMED7	3		AC005726.1	2					TNRC6A	0		WDFY2	4
ABHD17C	0					CDO1	3		PIGS	2					SLC5A11	0		FGF14	4
CEMIP	0					ATG12	3		SPAG5	2					LINC02175	0		IRS2	4
MESD	0					AP3S1	3		AC005726.3	2					LCMT1-AS1	0		ANKRD10	4
TLNRD1	0					SRFBP1	3		RSKR	2					LCMT1	0		RASA3	4
EFL1	0					ISOC1	3		KIAA0100	2					ZKSCAN2	0		NPAS3	4
SAXO2	0					LYRM7	3		CPD	2					ZKSCAN2-DT	0		PYGL	4
GOLGA6L9	0					ACSL6	3		AC079915.1	2					HS3ST4	0		MAPK1IP1L	4
CPEB1	0					C5orf56	3		LRRC37B	2					KDM8	0		KIAA0586	4
CPEB1-AS1	0					KIF3A	3		RHOT1	2					NSMCE1	0		SUSD6	4
AP3B2	0					SEPTIN8	3		ZNF207	2					NSMCE1-DT	0		TMED10	4
SNHG21	0					SOWAHA	3		LIG3	2					GTF3C1	0		VASH1	4
WHAMM	0					HSPA4	3		MMP28	2					KIAA0556	0		PPP4R4	4
HOMER2	0					C5orf15	3		GGNBP2	2					AC016597.1	0		LINC01550	4
RAMAC	0					PPP2CA	3		DHRS11	2					XPO6	0		MARK3	4
C15orf40	0					CDKL3	3		MRM1	2					SBK1	0		APBA2	4
BTBD1	0					SAR1B	3		MRPL45	2					CLN3	0		SPRED1	4
TM6SF1	0					C5orf24	3		CWC25	2					NUPR1	0		UBR1	4
HDGFL3	0					CDC23	3		MED1	2					SGF29	0		DENND4A	4
SH3GL3	0					LRRTM2	3		HAP1	2					SULT1A1	0		MYO9A	4
ADAMTSL3	0					SIL1	3		NKIRAS2	2					ATXN2L	0		ARIH1	4
GOLGA6L4	0					CXXC5	3		MLX	2					TUFM	0		LINGO1	4
AC048382.5	0					PURA	3		TUBG2	2					SH2B1	0		ZFAND6	4
ZSCAN2	0					IGIP	3		AARSD1	2					RABEP2	0		AKAP13	4
SEC11A	0					AC008438.1	3		NBR1	2					NFATC2IP	0		ACAN	4
ZNF592	0					IK	3		TMEM101	2					SPNS1	0		MIR9-3HG	4
PDE8A	0					HARS	3		HDAC5	2					LAT	0		AC009041.2	4
KLHL25	0					PCDHB4	3		TMUB2	2					AC009093.2	0		RAB26	4
AGBL1	0					PCDHB10	3		EFTUD2	2					BOLA2	0		TVP23A	4
MRPL46	0					DELE1	3		AC008105.1	2					KIF22	0		CBFB	4
MRPS11	0					RNF14	3		ARHGAP27	2					MAZ	0		ATP2C2	4
DET1	0					GNPDA1	3		SCRN2	2					PRRT2	0		ZNF276	4
MFGE8	0					YIPF5	3		CDK5RAP3	2					PAGR1	0		MAP2K4	4
ABHD2	0					RBM27	3		ZNF652	2					MVP	0		PMP22	4
RLBP1	0					DPYSL3	3		SPOP	2					CDIPT	0		OMG	4
FANCI	0					CSNK1A1	3		SLC35B1	2					SEZ6L2	0		STAT5B	4
POLG	0					ARHGEF37	3		XYLT2	2					ASPHD1	0		STAT3	4
MIR9-3HG	0					CAMK2A	3		MBTD1	2					KCTD13	0		PRKCA	4
RHCG	0					TCOF1	3		AC006141.1	2					TMEM219	0		PITPNC1	4
KIF7	0					SYNPO	3		STXBP4	2					TAOK2	0		MAP2K6	4
PLIN1	0					RBM22	3		AC015845.2	2					HIRIP3	0		RNF157	4
PEX11A	0					DCTN4	3		RAD51C	2					INO80E	0		UBALD2	4
WDR93	0					TNIP1	3		PPM1E	2					DOC2A	0		RAB40B	4
MESP1	0					G3BP1	3		YPEL2	2					TLCD3B	0		L3MBTL4	4
AP3S2	0					LARP1	3		RPS6KB1	2					PPP4C	0		DIPK1C	4
ARPIN	0					CNOT8	3		MED13	2					YPEL3	0		GNG7	4
ZNF710	0					MRPL22	3		TANC2	2					MAPK3	0		BRD4	4
ZNF710-AS1	0					CYFIP2	3		CEP95	2					CORO1A	0		ANO8	4
IDH2	0					FNDC9	3		GNA13	2					SULT1A3	0		ZNF708	4
IDH2-DT	0					ADAM19	3		PRKCA	2					CD2BP2	0		LINC00906	4
CIB1	0					LSM11	3		HELZ	2					TBC1D10B	0		SIRT2	4
GDPGP1	0					RNF145	3		LINC01482	2					ZNF48	0		NUMBL	4
ZNF774	0					UBLCP1	3		MAP2K6	2					SEPTIN1	0		ITPKC	4
IQGAP1	0					GABRB2	3		FAM104A	2					ZNF771	0		FERMT1	4
CRTC3-AS1	0					GABRA1	3		MRPL58	2					DCTPP1	0		XRN2	4
FURIN	0					GABRG2	3		NT5C	2					SEPHS2	0		ASXL1	4
MAN2A2	0					CCNG1	3		GGA3	2					ZNF768	0		TOP1	4
HDDC3	0					FBLL1	3		SAP30BP	2					ZNF747	0		B4GALT5	4
UNC45A	0					PANK3	3		EXOC7	2					ZNF688	0		TIAM1	4
RCCD1	0					FBXW11	3		RNF157-AS1	2					ZNF785	0		PAXBP1	4
PRC1-AS1	0					ATP6V0E1	3		PRPSAP1	2					AC093249.2	0		OLIG1	4
VPS33B	0					CREBRF	3		METTL23	2					ZNF689	0		IFNAR2	4
SLCO3A1	0					DRD1	3		SNHG20	2					PRR14	0		ITSN1	4
FAM174B	0					SFXN1	3		GAA	2					FBRS	0		S100B	4
RGMA	0					HRH2	3		SGSH	2					SRCAP	0		ZNRF3	4
AC091078.1	0					CPLX2	3		ENDOV	2					TMEM265	0		GAL3ST1	4
AC110023.1	0					THOC3	3		AATK	2					PHKG2	0		APOL2	4
LINC01579	0					FAM153B	3		OXLD1	2					RNF40	0		TBL1X	4
LINC01197	0					CLTB	3		ASPSCR1	2					ZNF629	0		SAT1	4
LINC00923	0					RNF44	3		CYBC1	2					BCL7C	0		ZNF711	4
ARRDC4	0					CDHR2	3		FN3KRP	2					FBXL19	0		SMARCA1	4
AC036108.1	0					GPRIN1	3		FN3K	2					SETD1A	0		MTM1	4
SYNM	0					SNCB	3		YES1	2					STX4	0		AJAP1	5
TTC23	0					EIF4E1B	3		AP005230.1	2					AC135050.3	0		USP24	5
AC036108.3	0					RGS14	3		METTL4	2					ZNF668	0		DAB1	5
LRRC28	0					DBN1	3		SMCHD1	2					ZNF646	0		JUN	5
MEF2A	0					DDX41	3		MYOM1	2					VKORC1	0		GNG12-AS1	5
LYSMD4	0					FAM153A	3		EPB41L3	2					BCKDK	0		LRRC7	5
AC090825.1	0					FAM153CP	3		ARHGAP28	2					KAT8	0		DIPK1A	5
ADAMTS17	0					RMND5B	3		ANKRD12	2					FUS	0		NBPF12	5
AC027020.2	0					HNRNPAB	3		PPP4R1	2					AC026471.4	0		NBPF11	5
LINS1	0					PHYKPL	3		MPPE1	2					ARMC5	0		CDC42SE1	5
ASB7	0					ZNF354A	3		AFG3L2	2					C16orf58	0		TNR	5
LRRK1	0					ZNF454	3		SPIRE1	2					ZNF720	0		RALGPS2	5
CHSY1	0					HNRNPH1	3		PSMG2	2					ZNF267	0		CRB1	5
SELENOS	0					CANX	3		FAM210A	2					VPS35	0		SOX13	5
SNRPA1	0					MRNIP	3		ZNF519	2					C16orf87	0		KCNH1	5
PCSK6	0					MAPK9	3		ROCK1	2					GPT2	0		AL392172.1	5
TM2D3	0					AC008610.1	3		MIB1	2					DNAJA2	0		SMYD3	5
TARSL2	0					MGAT1	3		ZNF521	2					NETO2	0		ID2	5
POLR3K	0					TRIM52	3		SS18	2					LONP2	0		ASXL2	5
RHBDF1	0					DUSP22	3		KCTD1	2					SIAH1	0		ZFP36L2	5
MPG	0					PSMG4	3		CHST9	2					N4BP1	0		PRKCE	5
NPRL3	0					SSR1	3		CDH2	2					AC007614.1	0		CCDC85A	5
LUC7L	0					TXNDC5	3		TRAPPC8	2					CNEP1R1	0		RTKN	5
FAM234A	0					SMIM13	3		ASXL3	2					HEATR3	0		ATOH8	5
RGS11	0					AL139807.1	3		NOL4	2					BRD7	0		AFF3	5
PDIA2	0					TMEM170B	3		ZNF24	2					NKD1	0		ST6GAL2	5
AXIN1	0					MYLIP	3		GALNT1	2					CYLD	0		C2orf27A	5
MRPL28	0					AL137003.2	3		RIT2	2					AC025810.1	0		TMEM163	5
TMEM8A	0					RBM24	3		C18orf25	2					SALL1	0		FMNL2	5
NME4	0					CAP2	3		PIAS2	2					AC087564.1	0		GALNT13	5
DECR2	0					FAM8A1	3		HDHD2	2					AC137494.1	0		LINC01117	5
RAB11FIP3	0					AL451080.1	3		DYM	2					AC007344.1	0		PMS1	5
CAPN15	0					GPLD1	3		CFAP53	2					TOX3	0		STK17B	5
PIGQ	0					TDP2	3		ME2	2					CHD9	0		MAP2	5
RAB40C	0					HIST1H2BE	3		SMAD4	2					RBL2	0		IKZF2	5
WDR90	0					HCG11	3		DCC	2					AKTIP	0		AC007563.2	5
RHOT2	0					ZNF184	3		MBD2	2					RPGRIP1L	0		DIRC3	5
RHBDL1	0					ZSCAN26	3		POLI	2					CRNDE	0		ACSL3	5
JMJD8	0					ZBED9	3		TCF4	2					LPCAT2	0		SCG2	5
WDR24	0					TUBB	3		WDR7	2					AC040168.1	0		ARL4C	5
METRN	0					FLOT1	3		FECH	2					GNAO1	0		RAMP1	5
ANTKMT	0					PRRC2A	3		AC027097.2	2					AMFR	0		SNED1	5
CIAO3	0					BAG6	3		MALT1	2					NUDT21	0		SRGAP3	5
RPUSD1	0					HSPA1A	3		PIGN	2					OGFOD1	0		SLC6A1	5
AL023882.1	0					HSPA1B	3		RELCH	2					MT3	0		CAPN7	5
LMF1	0					STK19	3		CDH7	2					MT1E	0		CLASP2	5
AC009041.2	0					PRRT1	3		AC114689.3	2					MT1M	0		CTDSPL	5
SOX8	0					PPT2	3		DOK6	2					MT1F	0		TRAK1	5
UBE2I	0					RXRB	3		RTTN	2					MT1G	0		PXK	5
BAIAP3	0					VPS52	3		SOCS6	2					MT1X	0		TAFA1	5
TSR3	0					TAPBP	3		FBXO15	2					NUP93	0		FOXP1	5
GNPTG	0					DAXX	3		ZNF407	2					HERPUD1	0		CNTN3	5
UNKL	0					PHF1	3		ZNF516	2					CPNE2	0		ARHGAP31	5
C16orf91	0					NUDT3	3		HSBP1L1	2					FAM192A	0		SEMA5B	5
CCDC154	0					BRPF3	3		TMEM259	2					RSPRY1	0		CLSTN2	5
CLCN7	0					C6orf89	3		CIRBP	2					ARL2BP	0		RNF13	5
TELO2	0					PIM1	3		PWWP3A	2					CX3CL1	0		MCF2L2	5
IFT140	0					GLO1	3		CSNK1G2	2					CIAPIN1	0		KLHL24	5
CRAMP1	0					SAYSD1	3		AP3D1	2					COQ9	0		ATP13A5	5
JPT2	0					MOCS1	3		ZNF554	2					POLR2C	0		ATP13A4	5
MAPK8IP3	0					FOXP4	3		NCLN	2					ADGRG1	0		APBB2	5
NME3	0					KLC4	3		MFSD12	2					KATNB1	0		ATP8A1	5
MRPS34	0					SRF	3		ATCAY	2					KIFC3	0		SCD5	5
EME2	0					TTBK1	3		SAFB2	2					USB1	0		UNC5C	5
SPSB3	0					XPO5	3		LONP1	2					CFAP20	0		TSPAN5	5
NUBP2	0					POLH	3		DUS3L	2					AC009107.2	0		UGT8	5
HAGH	0					HSP90AB1	3		CAMSAP3	2					CSNK2A2	0		RNF150	5
FAHD1	0					CDC5L	3		EVI5L	2					CCDC113	0		INPP4B	5
MSRB1	0					RUNX2	3		2022-03-02	2					SETD6	0		TRIM2	5
RPS2	0					ENPP4	3		ZNF414	2					CNOT1	0		SORBS2	5
TBL3	0					ADGRF5	3		ZNF426	2					SLC38A7	0		MIR4458HG	5
GFER	0					MMUT	3		FBXL12	2					GOT2	0		PDZD2	5
SYNGR3	0					TRAM2	3		SHFL	2					AC106793.1	0		ZSWIM6	5
ZNF598	0					FBXO9	3		ILF3-DT	2					CDH8	0		PIK3R1	5
SLC9A3R2	0					ELOVL5	3		LDLR	2					BEAN1	0		VCAN	5
NTHL1	0					KIAA1586	3		ECSIT	2					TK2	0		GLRX	5
TSC2	0					OGFRL1	3		ZNF441	2					CKLF	0		SEMA6A	5
PKD1	0					EEF1A1	3		ZNF136	2					CMTM1	0		KLHL3	5
RAB26	0					TMEM30A	3		WDR83	2					CMTM4	0		AC106791.1	5
SNHG19	0					RWDD2A	3		STX10	2					DYNC1LI2	0		NRG2	5
TRAF7	0					SYNCRIP	3		CCDC130	2					NAE1	0		TUBB2B	5
MLST8	0					AKIRIN2	3		MRI1	2					PDP2	0		KLHL32	5
BRICD5	0					CNR1	3		ZSWIM4	2					CES2	0		FOXO3	5
PGP	0					PNRC1	3		GIPC1	2					CES4A	0		FYN	5
E4F1	0					AL353135.2	3		ZNF333	2					CBFB	0		MARCKS	5
ECI1	0					MANEA	3		SLC1A6	2					C16orf70	0		SGK1	5
RNPS1	0					UFL1-AS1	3		TPM4	2					TRADD	0		MAP3K5	5
CCNF	0					POU3F2	3		SLC35E1	2					FBXL8	0		ARFGEF3	5
AMDHD2	0					FAXC	3		ABHD8	2					HSF4	0		SASH1	5
PDPK1	0					OSTM1	3		PGLS	2					NOL3	0		SYNE1	5
ERVK13-1	0					CD164	3		REX1BD	2					KIAA0895L	0		SLC22A3	5
KCTD5	0					CDC40	3		DDX49	2					E2F4	0		GLCCI1	5
FLYWCH2	0					AMD1	3		SUGP2	2					LRRC29	0		AGMO	5
FLYWCH1	0					MFSD4B	3		ZNF253	2					ZDHHC1	0		ITGB8	5
PAQR4	0					MARCKS	3		ZNF93	2					ATP6V0D1	0		STK17A	5
HCFC1R1	0					HDAC2	3		ZNF493	2					AC009061.2	0		TNS3	5
MMP25-AS1	0					HDAC2-AS2	3		ZNF675	2					RIPOR1	0		COBL	5
ZNF213-AS1	0					TSPYL4	3		URI1	2					AC027682.4	0		EGFR	5
ZNF205	0					TSPYL1	3		TSHZ3	2					CTCF	0		HIP1	5
ZNF200	0					KPNA5	3		PDCD5	2					CARMIL2	0		SLC25A40	5
ZNF263	0					GOPC	3		PEPD	2					ACD	0		AC006148.1	5
TIGD7	0					MCM9	3		LSM14A	2					PARD6A	0		HIPK2	5
ZNF75A	0					ASF1A	3		ZNF181	2					GFOD2	0		DPP6	5
AC025283.2	0					NCOA7	3		DMKN	2					RANBP10	0		MTMR7	5
ZSCAN32	0					HINT3	3		U2AF1L4	2					CENPT	0		CSGALNACT1	5
NAA60	0					RNF146	3		LIN37	2					THAP11	0		SLC25A37	5
CLUAP1	0					KIAA0408	3		ALKBH6	2					NUTF2	0		PLAT	5
SLX4	0					TBPL1	3		ZNF529	2					EDC4	0		CYP7B1	5
DNASE1	0					BCLAF1	3		ZNF345	2					PSKH1	0		SGK3	5
TRAP1	0					CCDC28A	3		ZNF875	2					PSMB10	0		ZNF704	5
CREBBP	0					ECT2L	3		ZNF527	2					DUS2	0		FABP5	5
GLIS2	0					HECA	3		YIF1B	2					NFATC3	0		PMP2	5
PAM16	0					CITED2	3		TIMM50	2					PLA2G15	0		KCNQ3	5
CORO7	0					VTA1	3		PLD3	2					SLC7A6	0		KHDRBS3	5
DNAJA3	0					LTV1	3		BLVRB	2					SLC7A6OS	0		KANK1	5
NMRAL1	0					FBXO30	3		RAB4B	2					PRMT7	0		PTCH1	5
HMOX2	0					LRP11	3		EXOSC5	2					ZFP90	0		TMOD1	5
CDIP1	0					ARMT1	3		BCKDHA	2					CDH1	0		SLC44A1	5
UBALD1	0					AL080276.2	3		LIPE	2					TANGO6	0		ZNF462	5
MGRN1	0					IPCEF1	3		SMG9	2					UTP4	0		SNX30	5
NUDT16L1	0					TMEM181	3		ZNF283	2					SNTB2	0		ADARB2	5
ANKS3	0					SOD2	3		ZNF227	2					VPS4A	0		SVIL	5
ZNF500	0					RNASET2	3		PVR	2					COG8	0		CREM	5
ROGDI	0					DLL1	3		NECTIN2	2					NIP7	0		RASSF4	5
GLYR1	0					PSMB1	3		TOMM40	2					TERF2	0		MAPK8	5
UBN1	0					PDGFA	3		TRAPPC6A	2					CYB5B	0		ARHGAP22	5
PPL	0					PRKAR1B	3		ERCC2	2					NFAT5	0		SGMS1	5
SEC14L5	0					ADAP1	3		ERCC1	2					NQO1	0		USP54	5
NAGPA	0					MICALL2	3		IGFL4	2					AC092115.3	0		ZCCHC24	5
ALG1	0					CHST12	3		SAE1	2					NOB1	0		ADD3	5
C16orf89	0					TTYH3	3		BBC3	2					WWP2	0		GFRA1	5
RBFOX1	0					AP5Z1	3		SPHK2	2					PDPR	0		TACC2	5
METTL22	0					MMD2	3		BAX	2					AC009060.1	0		C10orf90	5
TMEM186	0					RBAK	3		NOSIP	2					EXOSC6	0		MPPED2	5
PMM2	0					ACTB	3		LRRC4B	2					AARS	0		SLC1A2	5
CARHSP1	0					ZNF12	3		SYT3	2					DDX19B	0		FCHSD2	5
USP7	0					TMEM106B	3		CLEC11A	2					AC012184.3	0		ACER3	5
C16orf72	0					SOSTDC1	3		CLDND2	2					DDX19A	0		NAALAD2	5
ATF7IP2	0					HNRNPA2B1	3		ZNF347	2					ST3GAL2	0		TAF1D	5
EMP2	0					CBX3	3		ZNF761	2					FCSK	0		NCAM1	5
NUBP1	0					SNX10	3		CACNG8	2					COG4	0		CADM1	5
TVP23A	0					SKAP2	3		PRPF31	2					SF3B3	0		SIK3	5
DEXI	0					TAX1BP1	3		PPP6R1	2					MTSS2	0		DSCAML1	5
CLEC16A	0					CPVL	3		SHISA7	2					VAC14	0		SORL1	5
AC007220.1	0					MTURN	3		ZNF787	2					HYDIN	0		OPCML	5
LITAF	0					GARS	3		ZNF582	2					CMTR2	0		CCND2	5
SNN	0					CRHR2	3		ZNF667	2					ZNF23	0		IFFO1	5
TXNDC11	0					KBTBD2	3		ZNF471	2					ZNF19	0		LMO3	5
ZC3H7A	0					SEPTIN7	3		ZNF835	2					PHLPP2	0		LRRK2	5
RSL1D1	0					KIAA0895	3		ZNF264	2					AP1G1	0		CNTN1	5
AC007216.4	0					EPDR1	3		ZNF805	2					ATXN1L	0		PDZRN4	5
GSPT1	0					STARD3NL	3		ZNF547	2					IST1	0		TUBA1A	5
SNX29	0					C7orf25	3		ZNF671	2					ZNF821	0		FMNL3	5
CPPED1	0					AC004951.1	3		ZSCAN1	2					PKD1L3	0		METTL7A	5
SHISA9	0					CAMK2B	3		ZSCAN18	2					DHODH	0		CD63	5
ERCC4	0					NUDCD3	3		ERVK3-1	2					TXNL4B	0		ATP2B1	5
AC130650.2	0					PPIA	3		ZNF584	2					DHX38	0		AC079385.1	5
MIR193BHG	0					H2AFV	3		ZNF324	2					LINC01572	0		ACACB	5
PARN	0					PURB	3		SLC27A5	2					AC004158.1	0		TPCN1	5
BFAR	0					TBRG4	3		TBC1D20	2					AC004943.2	0		RGCC	5
NOMO1	0					ADCY1	3		SDCBP2	2					ZFHX3	0		CPB2-AS1	5
NPIPA1	0					IGFBP3	3		SNRPB	2					PSMD7	0		RCBTB1	5
NTAN1	0					VSTM2A	3		NOP56	2					AC009120.2	0		DHRS12	5
RRN3	0					ZNF92	3		DDRGK1	2					GLG1	0		TMEM272	5
MPV17L	0					GUSB	3		ITPA	2					RFWD3	0		SLAIN1	5
BMERB1	0					CRCP	3		SPEF1	2					FA2H	0		SPRY2	5
MARF1	0					KCTD7	3		AP5S1	2					WDR59	0		MBNL2	5
NDE1	0					TMEM248	3		CRLS1	2					ZNRF1	0		DOCK9	5
MYH11	0					SBDS	3		PLCB1	2					ZFP1	0		DCUN1D2	5
FOPNL	0					LIMK1	3		PLCB4	2					BCAR1	0		SMOC1	5
ABCC1	0					AC005081.1	3		SLX4IP	2					CFDP1	0		MYO5A	5
NOMO3	0					POM121C	3		KIF16B	2					AC009163.7	0		FAM214A	5
XYLT1	0					RHBDD2	3		DZANK1	2					TMEM170A	0		TLN2	5
SMG1	0					HSPB1	3		SEC23B	2					CHST6	0		ABHD2	5
TMC7	0					ZP3	3		RALGAPA2	2					TMEM231	0		SOX8	5
COQ7	0					GNAI1	3		KIZ	2					ADAT1	0		ABAT	5
GDE1	0					SRI	3		XRN2	2					KARS	0		ZNF423	5
CCP110	0					STEAP2	3		ENTPD6	2					TERF2IP	0		BBS2	5
VPS35L	0					GTPBP10	3		PYGB	2					CNTNAP4	0		WWP2	5
KNOP1	0					BET1	3		ZNF337	2					AC106729.1	0		BCAR1	5
IQCK	0					CASD1	3		AL390198.1	2					MON1B	0		ATP1B2	5
AC027130.1	0					PEG10	3		KIF3B	2					VAT1L	0		RHBDL3	5
THUMPD1	0					AC079781.5	3		ASXL1	2					AC027279.1	0		HAP1	5
DCUN1D3	0					ARPC1A	3		COMMD7	2					MAF	0		GFAP	5
LYRM1	0					ZNF789	3		ACSS2	2					CDYL2	0		C1QL1	5
CRYM	0					CNPY4	3		GSS	2					CMC2	0		CACNA1G	5
METTL9	0					PILRB	3		NFS1	2					CENPN	0		TMEM100	5
AC005632.3	0					ZCWPW1	3		RBM39	2					ATMIN	0		PCTP	5
NPIPB4	0					MEPCE	3		DSN1	2					C16orf46	0		BCAS3	5
UQCRC2	0					LRCH4	3		RALGAPB	2					GCSH	0		AC005821.1	5
MOSMO	0					GNB2	3		CHD6	2					GAN	0		LINC00511	5
VWA3A	0					POLR2J3	3		SRSF6	2					CMIP	0		RAB31	5
EEF2K	0					RASA4	3		OSER1	2					PLCG2	0		VAPA	5
POLR3E	0					AC105052.4	3		TTPAL	2					MPHOSPH6	0		APCDD1	5
CDR2	0					FBXL13	3		DNTTIP1	2					CDH13	0		CABLES1	5
NPIPB5	0					PSMC2	3		ACOT8	2					AC009063.3	0		CHST9	5
HS3ST2	0					SYPL1	3		NCOA5	2					MLYCD	0		MRO	5
USP31	0					NAMPT	3		SLC35C2	2					NECAB2	0		CDH20	5
COG7	0					CCDC71L	3		TP53RK	2					MBTPS1	0		PLA2G4C	5
GGA2	0					BCAP29	3		ZMYND8	2					HSDL1	0		PCSK2	5
EARS2	0					SLC26A4-AS1	3		NCOA3	2					TAF1C	0		SLC24A3	5
UBFD1	0					CBLL1	3		ZNFX1	2					MEAK7	0		SAMHD1	5
NDUFAB1	0					PNPLA8	3		B4GALT5	2					COTL1	0		EMILIN3	5
PALB2	0					LRRN3	3		UBE2V1	2					KLHL36	0		EYA2	5
DCTN5	0					LSM8	3		PARD6B	2					USP10	0		ZMYND8	5
PLK1	0					ING3	3		DOK5	2					ZDHHC7	0		BMP7	5
CACNG3	0					FAM3C	3		CBLN4	2					KIAA0513	0		MYT1	5
RBBP6	0					WASL	3		CTSZ	2					GSE1	0		LINC00320	5
TNRC6A	0					SND1-IT1	3		SYCP2	2					EMC8	0		OLIG2	5
SLC5A11	0					LRRC4	3		CDH26	2					MTHFSD	0		DSCAM	5
ARHGAP17	0					IMPDH1	3		OSBPL2	2					C16orf95	0		ABCG1	5
LINC02175	0					CALU	3		ARFRP1	2					FBXO31	0		SLC25A18	5
LCMT1-AS1	0					TSPAN33	3		PRPF6	2					MAP1LC3B	0		CSNK1E	5
LCMT1	0					ZC3HC1	3		PCMTD2	2					ZCCHC14	0		C22orf34	5
ZKSCAN2	0					CEP41	3		GATD3B	2					JPH3	0		GPM6B	5
ZKSCAN2-DT	0					MEST	3		AP001347.1	2					KLHDC4	0		REPS2	5
HS3ST4	0					AC007938.3	3		LINC02246	2					SLC7A5	0		SH3KBP1	5
NSMCE1	0					AUXG01000058.1	3		NRIP1	2					ZFPM1	0		PCYT1B	5
NSMCE1-DT	0					AKR1B1	3		USP25	2					AC116552.1	0		KANTR	5
GTF3C1	0					CALD1	3		AP001341.1	2					ZC3H18	0		OPHN1	5
KIAA0556	0					MTPN	3		LINC00158	2					MVD	0		DIAPH2	5
AC016597.1	0					CLEC2L	3		GABPA	2					SNAI3-AS1	0		ENOX2	5
GSG1L	0					EPHB6	3		AP000229.1	2					SNAI3	0		ENO1	6
XPO6	0					ZYX	3		CYYR1-AS1	2					RNF166	0		KAZN	6
SBK1	0					TCAF1	3		RWDD2B	2					CTU2	0		SPATA6	6
CLN3	0					ZNF786	3		SCAF4	2					APRT	0		AC118549.1	6
NUPR1	0					ZNF425	3		LINC00159	2					GALNS	0		LRRC8D	6
SGF29	0					ZNF862	3		PAXBP1	2					TRAPPC2L	0		ILDR2	6
SULT1A1	0					REPIN1	3		SON	2					AC135782.1	0		ASTN1	6
ATXN2L	0					AC073111.4	3		DONSON	2					ACSF3	0		SYT14	6
TUFM	0					KCNH2	3		MORC3	2					AC009113.1	0		KCNK2	6
SH2B1	0					TMUB1	3		TTC3	2					ZNF778	0		ESRRG	6
AC133550.3	0					AGAP3	3		DYRK1A	2					ANKRD11	0		RHOU	6
RABEP2	0					AC021097.1	3		KCNJ6	2					SPG7	0		DISC1	6
NFATC2IP	0					HTR5A	3		AF064858.1	2					CPNE7	0		RGS7	6
SPNS1	0					INSIG1	3		PSMG1	2					CHMP1A	0		KIF26B	6
LAT	0					DNAJB6	3		BRWD1	2					SPATA33	0		LPIN1	6
AC009093.2	0					ERICH1	3		HMGN1	2					CDK10	0		FOXN2	6
NPIPB11	0					MCPH1-AS1	3		BACE2	2					VPS9D1	0		LINC01102	6
BOLA2	0					AGPAT5	3		C2CD2	2					ZNF276	0		PANTR1	6
QPRT	0					FAM85B	3		RSPH1	2					SPIRE2	0		NCKAP5	6
KIF22	0					LINC00599	3		WDR4	2					TCF25	0		HNMT	6
MAZ	0					MTMR9	3		AGPAT3	2					TUBB3	0		ZEB2	6
PRRT2	0					AC068587.4	3		CFAP410	2					DEF8	0		SCN1A	6
PAGR1	0					MICU3	3		LINC00205	2					CENPBD1	0		UBE2E3	6
CDIPT	0					CNOT7	3		PCBP3	2					DBNDD1	0		HECW2	6
ASPHD1	0					PSD3	3		YBEY	2					GAS8	0		UNC80	6
KCTD13	0					DMTN	3		TUBA8	2					LINC02193	0		DOCK10	6
TMEM219	0					PHYHIP	3		HIRA	2					VPS53	0		PID1	6
TAOK2	0					AC055854.1	3		TXNRD2	2					GLOD4	0		LRRN1	6
HIRIP3	0					PEBP4	3		P2RX6	2					TIMM22	0		ZNF385D	6
INO80E	0					LOXL2	3		AC245060.5	2					ABR	0		RBMS3	6
DOC2A	0					SLC25A37	3		RSPH14	2					YWHAE	0		ARPP21	6
TLCD3B	0					ADAM28	3		DRICH1	2					CRK	0		FHIT	6
ALDOA	0					BNIP3L	3		GSTT2B	2					INPP5K	0		MAGI1	6
PPP4C	0					STMN4	3		SPECC1L	2					PITPNA	0		FRMD4B	6
YPEL3	0					CLU	3		GUCD1	2					SLC43A2	0		MITF	6
AC012645.1	0					AC013643.2	3		LRRC75B	2					PRPF8	0		TMEM108	6
MAPK3	0					ZNF395	3		TFIP11	2					WDR81	0		KCNMB2	6
SULT1A3	0					FZD3	3		TTC28-AS1	2					SERPINF1	0		SOX2-OT	6
CD2BP2	0					EXTL3	3		EWSR1	2					SMYD4	0		FGF12	6
TBC1D10B	0					LEPROTL1	3		AP1B1	2					RPA1	0		PLAAT1	6
MYLPF	0					PPP2CB	3		NIPSNAP1	2					RTN4RL1	0		AC098829.1	6
ZNF48	0					DUSP26	3		NF2	2					SMG6	0		TAPT1-AS1	6
SEPTIN1	0					ADGRA2	3		PATZ1	2					SRR	0		KCNIP4	6
ZNF771	0					BAG4	3		DRG1	2					TSR1	0		KCNIP4-IT1	6
DCTPP1	0					DDHD2	3		TOM1	2					SGSM2	0		SEL1L3	6
SEPHS2	0					TACC1	3		RBFOX2	2					MNT	0		PAPSS1	6
ZNF768	0					PLEKHA2	3		IFT27	2					METTL16	0		AC105383.1	6
ZNF747	0					GOLGA7	3		GGA1	2					PAFAH1B1	0		ZNF827	6
ZNF688	0					AC009630.1	3		NOL12	2					CLUH	0		NR3C2	6
ZNF785	0					GPAT4	3		GCAT	2					RAP1GAP2	0		SH3D19	6
PRR14	0					THAP1	3		EIF3L	2					ASPA	0		SPOCK3	6
FBRS	0					AC120036.4	3		MICALL1	2					TRPV3	0		PALLD	6
SRCAP	0					TMEM68	3		PLA2G6	2					TRPV1	0		STOX2	6
TMEM265	0					SDR16C5	3		FAM227A	2					SHPK	0		MAP3K1	6
PHKG2	0					IMPAD1	3		TNRC6B	2					CTNS	0		ADAMTS6	6
RNF40	0					SDCBP	3		SGSM3	2					TAX1BP3	0		CAMK4	6
ZNF629	0					RAB2A	3		EP300	2					ITGAE	0		DTWD2	6
BCL7C	0					YTHDF3	3		L3MBTL2	2					NCBP3	0		LINC01170	6
FBXL19	0					MIR124-2HG	3		CSDC2	2					CAMKK1	0		GRAMD2B	6
ORAI3	0					BHLHE22	3		DESI1	2					ZZEF1	0		NR3C1	6
SETD1A	0					ARMC1	3		CYB5R3	2					CYB5D2	0		KCTD16	6
STX4	0					MTFR1	3		MPPED1	2					ANKFY1	0		GALNT10	6
AC135050.3	0					VCPIP1	3		Z95331.1	2					UBE2G1	0		ATP10B	6
ZNF668	0					AC022893.2	3		ATXN10	2					SPNS2	0		RNF130	6
VKORC1	0					PEX2	3		TRMU	2					MYBBP1A	0		FARS2	6
BCKDK	0					PKIA-AS1	3		AL118516.1	2					PELP1	0		JARID2	6
KAT8	0					STMN2	3		AL022328.4	2					ARRB2	0		KIF13A	6
FUS	0					ZBTB10	3		MAPK12	2					MED11	0		AL445250.1	6
AC026471.4	0					IMPA1	3		AKAP17A	2					PSMB6	0		KHDRBS2	6
ARMC5	0					ZFAND1	3		GYG2	2					PLD2	0		RIMS1	6
C16orf58	0					OSGIN2	3		NLGN4X	2					MINK1	0		AL589740.1	6
ZNF720	0					CALB1	3		MID1	2					SLC25A11	0		REV3L	6
ZNF267	0					LINC00534	3		AC073529.1	2					RNF167	0		TRAF3IP2-AS1	6
VPS35	0					NECAB1	3		ARHGAP6	2					PFN1	0		LAMA4	6
C16orf87	0					PIP4P2	3		FRMPD4	2					SPAG7	0		DSE	6
GPT2	0					OTUD6B	3		GPM6B	2					CAMTA2	0		AL133346.1	6
DNAJA2	0					AC117834.1	3		VEGFD	2					KIF1C	0		AHI1	6
NETO2	0					RBM12B	3		NHS	2					ZFP3	0		PDE7B	6
ITFG1	0					PDP1	3		SCML1	2					ZNF232	0		NHSL1	6
LONP2	0					PLEKHF2	3		RAI2	2					AC012146.1	0		AL450345.2	6
SIAH1	0					PTDSS1	3		SCML2	2					ZNF594	0		AC004852.2	6
N4BP1	0					CPQ	3		CDKL5	2					AC087500.1	0		THSD7A	6
AC007611.1	0					TSPYL5	3		SH3KBP1	2					RABEP1	0		HDAC9	6
ZNF423	0					POP1	3		RPS6KA3	2					NUP88	0		CREB5	6
CNEP1R1	0					ANKRD46	3		AL807742.1	2					RPAIN	0		POU6F2	6
HEATR3	0					YWHAZ	3		CNKSR2	2					C1QBP	0		VWC2	6
TENT4B	0					ZNF706	3		APOO	2					DHX33	0		LINC00174	6
BRD7	0					RRM2B	3		IL1RAPL1	2					DERL2	0		PPP1R9A	6
NKD1	0					UBR5-AS1	3		AC003659.1	2					MIS12	0		CTTNBP2	6
CYLD	0					AZIN1	3		TAB3	2					NLRP1	0		SGCZ	6
SALL1	0					ATP6V1C1	3		AL591501.1	2					WSCD1	0		CEBPD	6
AC087564.1	0					BAALC-AS1	3		PRRG1	2					PITPNM3	0		XKR4	6
AC007344.1	0					SLC25A32	3		RPGR	2					KIAA0753	0		CA8	6
RBL2	0					TMEM74	3		CASK	2					TXNDC17	0		NKAIN3	6
AKTIP	0					EBAG9	3		MIR222HG	2					MED31	0		NCALD	6
RPGRIP1L	0					KCNV1	3		CHST7	2					ALOX12-AS1	0		EXT1	6
GNAO1	0					RAD21	3		JADE3	2					ALOX12	0		MTSS1	6
AMFR	0					AC091563.1	3		ARAF	2					C17orf49	0		PTPRD	6
NUDT21	0					DERL1	3		FTSJ1	2					DLG4	0		TLE4	6
BBS2	0					ZHX1	3		PORCN	2					ACADVL	0		NTRK2	6
MT2A	0					FAM91A1	3		EBP	2					DVL2	0		SHC3	6
MT1E	0					RNF139	3		RBM3	2					PHF23	0		PLPPR1	6
MT1M	0					EFR3A	3		HDAC6	2					CTDNEP1	0		ASTN2	6
MT1F	0					NDRG1	3		SLC35A2	2					ELP5	0		BRINP1	6
MT1G	0					ST3GAL1	3		AC233976.1	2					EIF5A	0		RALGDS	6
MT1H	0					AC107375.1	3		MAGED1	2					GPS2	0		PCDH15	6
MT1X	0					AC025839.1	3		TSPYL2	2					NEURL4	0		KAT6B	6
AC106779.1	0					JRK	3		SMC1A	2					ACAP1	0		ADD3-AS1	6
NUP93	0					C8orf31	3		NBDY	2					PLSCR3	0		AFAP1L2	6
HERPUD1	0					LY6H	3		SPIN3	2					TMEM256	0		DENND5A	6
CPNE2	0					TOP1MT	3		ARHGEF9	2					NLGN2	0		SPON1	6
FAM192A	0					RHPN1	3		ZC4H2	2					CHRNB1	0		SOX6	6
RSPRY1	0					TIGD5	3		AR	2					ZBTB4	0		NELL1	6
ARL2BP	0					MAF1	3		IGBP1	2					POLR2A	0		LUZP2	6
PLLP	0					ADCK5	3		NLGN3	2					TNFSF12	0		CD59	6
CX3CL1	0					ZNF34	3		OGT	2					SENP3	0		FADS3	6
CIAPIN1	0					ZNF16	3		PHKA1	2					EIF4A1	0		B3GAT3	6
COQ9	0					VLDLR	3		Z83843.1	2					MPDU1	0		DLG2	6
POLR2C	0					CDC37L1	3		ABCB7	2					SOX15	0		GRIA4	6
ADGRG1	0					RANBP6	3		SH3BGRL	2					FXR2	0		GRIK4	6
KATNB1	0					PSIP1	3		AL445213.2	2					SAT2	0		NTM	6
KIFC3	0					KLHL9	3		RPS6KA6	2					ATP1B2	0		FAM66C	6
USB1	0					ELAVL2	3		HDX	2					TP53	0		GRIN2B	6
MMP15	0					AL353746.1	3		APOOL	2					EFNB3	0		PTPRO	6
CFAP20	0					TOPORS	3		SATL1	2					KDM6B	0		PRICKLE1	6
AC009107.2	0					SMU1	3		CSTF2	2					CHD3	0		ASIC1	6
CSNK2A2	0					FAM214B	3		ARMCX5	2					TRAPPC1	0		LGR5	6
CCDC113	0					TESK1	3		ARMCX5-GPRASP2	2					CNTROB	0		METTL25	6
GINS3	0					AL133410.1	3		Z68871.1	2					VAMP2	0		ANKS1B	6
NDRG4	0					EBLN3P	3		Z93943.1	2					TMEM107	0		ANO4	6
SETD6	0					SLC25A51	3		SLC25A53	2					BORCS6	0		AC068643.1	6
CNOT1	0					LINC01410	3		RNF128	2					CTC1	0		TAOK3	6
SLC38A7	0					AL512625.3	3		RBM41	2					PFAS	0		TMEM132D	6
GOT2	0					FAM122A	3		MID2	2					RANGRF	0		GPC6	6
AC106793.1	0					KLF9	3		AMMECR1	2					KRBA2	0		LINC00639	6
CDH8	0					GDA	3		PAK3	2					AC135178.4	0		FRMD6	6
CDH11	0					ZFAND5	3		DCX	2					NDEL1	0		SLC8A3	6
BEAN1	0					C9orf40	3		ALG13	2					MYH10	0		AC007376.2	6
TK2	0					GCNT1	3		KLHL13	2					STX8	0		LINC02328	6
CKLF	0					IDNK	3		WDR44	2					USP43	0		PEAK1	6
CMTM1	0					UBQLN1	3		CXorf56	2					SCO1	0		CHD9	6
CMTM4	0					HNRNPK	3		STAG2	2					ADPRM	0		MT1M	6
DYNC1LI2	0					GOLM1	3		ZNF280C	2					TMEM220	0		MT1X	6
AC018557.1	0					SPIN1	3		HPRT1	2					SHISA6	0		AC004158.1	6
NAE1	0					DIRAS2	3		FGF13	2					DNAH9	0		CDH13	6
PDP2	0					AL158071.1	3		MCF2	2					AC005410.2	0		MAP1LC3B	6
CES2	0					BICD2	3		ATP11C	2					ZNF18	0		NTN1	6
CES4A	0					NINJ1	3		LINC00632	2					ARHGAP44	0		CACNG4	6
C16orf70	0					AL158152.1	3		SPANXA2-OT1	2					ELAC2	0		KCNJ16	6
TRADD	0					NCBP1	3		AFF2	2					COX10-AS1	0		PTPRM	6
FBXL8	0					ANP32B	3		LINC00894	2					COX10	0		LDLRAD4	6
HSF4	0					CORO2A	3		PNMA3	2					CDRT4	0		ZNF521	6
NOL3	0					TBC1D2	3		CCNQ	2					TVP23C	0		SETBP1	6
KIAA0895L	0					ALG2	3		PNCK	2					TRIM16	0		RAB27B	6
LRRC29	0					TMEFF1	3		TAZ	2					ZNF286A	0		PHLPP1	6
TMEM208	0					TMEM246	3		FAM50A	2					ZSWIM7	0		NETO1	6
FHOD1	0					RNF20	3		AL691432.2	3					TTC19	0		SALL3	6
SLC9A5	0					SMC2	3		PRXL2B	3					NCOR1	0		RALGAPA2	6
TPPP3	0					RAD23B	3		CEP104	3					CENPV	0		PTPRT	6
ZDHHC1	0					TMEM245	3		NPHP4	3					LRRC75A	0		SULF2	6
ATP6V0D1	0					FRRS1L	3		RNF207	3					ZNF287	0		BCAS1	6
AC009061.2	0					ZNF483	3		KLHL21	3					ZNF624	0		GRIK1	6
RIPOR1	0					UGCG	3		ERRFI1	3					CCDC144A	0		SEZ6L	6
AC027682.4	0					AL138756.1	3		NMNAT1	3					MPRIP	0		CASK	6
CTCF	0					SUSD1	3		TARDBP	3					PLD6	0		PAK3	6
CARMIL2	0					INIP	3		EXOSC10	3					COPS3	0		DCX	6
ACD	0					WDR31	3		CLCN6	3					NT5M	0		GRIA3	6
PARD6A	0					HDHD3	3		CASP9	3					MED9	0		MAMLD1	6
ENKD1	0					TMEM268	3		CAMK2N1	3					RASD1	0		ACAP3	7
GFOD2	0					TRIM32	3		HNRNPR	3					PEMT	0		UBE4B	7
RANBP10	0					RAB14	3		ZNF436	3					RAI1	0		ZBTB8B	7
TSNAXIP1	0					AL596244.1	3		PNRC2	3					SMCR5	0		MKNK1	7
CENPT	0					RBM18	3		RSRP1	3					SREBF1	0		CELSR2	7
THAP11	0					PDCL	3		TMEM50A	3					TOM1L2	0		SORT1	7
NUTF2	0					RC3H2	3		SH3BGRL3	3					DRC3	0		KCND3	7
EDC4	0					ZBTB6	3		IFI6	3					ATPAF2	0		TXNIP	7
PSKH1	0					NEK6	3		YTHDF2	3					GID4	0		OTUD7B	7
PSMB10	0					GOLGA1	3		PTP4A2	3					DRG2	0		SYT11	7
LCAT	0					ZBTB34	3		KHDRBS1	3					ALKBH5	0		LMNA	7
SLC12A4	0					RALGPS1	3		TSSK3	3					LLGL1	0		NPL	7
DUS2	0					LRSAM1	3		RBBP4	3					FLII	0		COG2	7
NFATC3	0					STXBP1	3		HPCA	3					MIEF2	0		PLD5	7
PLA2G15	0					CDK9	3		NCDN	3					TOP3A	0		TRIB2	7
SLC7A6	0					ST6GALNAC6	3		STK40	3					SMCR8	0		RAB10	7
SLC7A6OS	0					DNM1	3		KCNQ4	3					SHMT1	0		PLEKHH2	7
PRMT7	0					SWI5	3		ERI3	3					FAM106A	0		PPM1B	7
ZFP90	0					ODF2	3		PTCH2	3					TRIM16L	0		SPRED2	7
TANGO6	0					SPTAN1	3		NASP	3					TVP23B	0		MERTK	7
UTP4	0					WDR34	3		LURAP1	3					PRPSAP2	0		C2orf72	7
SNTB2	0					LRRC8A	3		RNF11	3					AC007952.4	0		HDAC4	7
VPS4A	0					NUP188	3		EPS15	3					EPN2	0		FARP2	7
COG8	0					PTPA	3		ZYG11B	3					EPN2-AS1	0		RAD18	7
TERF2	0					LINC01503	3		ECHDC2	3					B9D1	0		ABHD6	7
NQO1	0					ASB6	3		ACOT11	3					RNF112	0		GRAMD1C	7
AC092115.3	0					PLPP7	3		MROH7	3					AC004448.2	0		KLF15	7
NOB1	0					PRRC2B	3		JUN	3					ALDH3A2	0		MGLL	7
WWP2	0					UCK1	3		PRKACB	3					AKAP10	0		TFDP2	7
PDPR	0					GTF3C4	3		SSX2IP	3					SPECC1	0		XRN1	7
EXOSC6	0					RALGDS	3		BCL10	3					USP22	0		DGKG	7
AARS	0					MED22	3		RBMXL1	3					LINC01563	0		LPP	7
DDX19B	0					SURF4	3		DR1	3					DHRS7B	0		HS3ST1	7
AC012184.3	0					STKLD1	3		DNTTIP2	3					TMEM11	0		WDR19	7
DDX19A	0					ADAMTS13	3		TLCD4	3					AC087294.1	0		LINC02283	7
ST3GAL2	0					BRD3OS	3		EXTL2	3					MAP2K3	0		IRF2	7
FCSK	0					BRD3	3		PRMT6	3					LINC02693	0		LIFR	7
COG4	0					PPP1R26	3		TMEM167B	3					WSB1	0		MEF2C-AS2	7
SF3B3	0					ENTR1	3		AMPD2	3					KSR1	0		ARHGAP26	7
MTSS2	0					INPP5E	3		AHCYL1	3					LYRM9	0		DUSP1	7
VAC14	0					SEC16A	3		RBM15	3					LINC01992	0		FKBP5	7
VAC14-AS1	0					AJM1	3		AL365361.1	3					IFT20	0		CCND3	7
HYDIN	0					LCNL1	3		RSBN1	3					TNFAIP1	0		SLC25A27	7
CMTR2	0					UAP1L1	3		HIPK1	3					POLDIP2	0		BCKDHB	7
ZNF23	0					NDOR1	3		NRAS	3					TMEM199	0		SESN1	7
ZNF19	0					RNF208	3		SIKE1	3					SARM1	0		GRB10	7
PHLPP2	0					NSMF	3		LINC00622	3					SLC46A1	0		HBP1	7
AP1G1	0					AL359878.1	3		SEC22B	3					AC005726.1	0		AC015983.2	7
ATXN1L	0					AKR1E2	3		NBPF11	3					UNC119	0		PRKAG2	7
IST1	0					NET1	3		SF3B4	3					PIGS	0		INTS10	7
ZNF821	0					RBM17	3		ADAMTSL4-AS1	3					ALDOC	0		LPL	7
PKD1L3	0					UPF2	3		MCL1	3					AC005726.3	0		DOCK5	7
DHODH	0					NUDT5	3		PIP5K1A	3					RSKR	0		STMN4	7
TXNL4B	0					OPTN	3		PI4KB	3					KIAA0100	0		NDUFAF6	7
DHX38	0					HSPA14	3		PSMB4	3					SDF2	0		RNF19A	7
AC004158.1	0					AL390783.1	3		SNX27	3					SUPT6H	0		ZFPM2	7
ZFHX3	0					ARL5B	3		UBE2Q1	3					TRAF4	0		KLF9	7
PSMD7	0					SKIDA1	3		PYGO2	3					FAM222B	0		TLE1	7
AC009120.2	0					BMI1	3		DAP3	3					ERAL1	0		KYAT1	7
AC009053.3	0					ARMC3	3		GON4L	3					FLOT2	0		LRRC8A	7
RFWD3	0					OTUD1	3		UBQLN4	3					PHF12	0		RXRA	7
WDR59	0					THNSL1	3		PIGM	3					SEZ6	0		BEND7	7
ZNRF1	0					PDSS1	3		PEA15	3					MYO18A	0		ITGA8	7
LDHD	0					YME1L1	3		COPA	3					AC068025.1	0		KIAA1217	7
ZFP1	0					ACBD5	3		NCSTN	3					TAOK1	0		PARD3	7
BCAR1	0					RAB18	3		UHMK1	3					TP53I13	0		PHYHIPL	7
CFDP1	0					WAC	3		UAP1	3					GIT1	0		FAM13C	7
TMEM170A	0					AL353796.1	3		ALDH9A1	3					ANKRD13B	0		CHST3	7
TMEM231	0					MTPAP	3		FAM78B	3					CORO6	0		DDIT4	7
ADAT1	0					KIF5B	3		POGK	3					SSH2	0		ZMIZ1	7
KARS	0					CUL2	3		VAMP4	3					EFCAB5	0		CPEB3	7
TERF2IP	0					ZNF25	3		FAM20B	3					NSRP1	0		INPP5A	7
CNTNAP4	0					HNRNPF	3		TOR1AIP1	3					BLMH	0		CD81	7
MON1B	0					ZNF487	3		KIAA1614	3					CPD	0		NAP1L4	7
NUDT7	0					DEPP1	3		IER5	3					GOSR1	0		ABCC8	7
VAT1L	0					ZNF22	3		GLUL	3					AC005562.1	0		TPCN2	7
WWOX	0					NCOA4	3		UCHL5	3					ATAD5	0		CCND1	7
AC027279.1	0					CISD1	3		RO60	3					AC130324.2	0		ZBTB16	7
MAF	0					UBE2D1	3		ZBTB41	3					TEFM	0		MCAM	7
DYNLRB2	0					TFAM	3		ZNF281	3					ADAP2	0		ARHGAP32	7
CDYL2	0					PHYHIPL	3		UBE2T	3					NF1	0		ADIPOR2	7
CMC2	0					ZNF365	3		PIK3C2B	3					OMG	0		YAF2	7
ATMIN	0					NRBF2	3		LRRN2	3					EVI2B	0		TMCC3	7
C16orf46	0					HNRNPH3	3		TMCC2	3					RAB11FIP4	0		APPL2	7
GCSH	0					VPS26A	3		NUCKS1	3					COPRS	0		RPH3A	7
BCO1	0					H2AFY2	3		EIF2D	3					UTP6	0		PITPNM2	7
AC009148.1	0					SAR1A	3		YOD1	3					SUZ12	0		AMER2	7
GAN	0					EIF4EBP2	3		SLC30A1	3					LRRC37B	0		N4BP2L1	7
AC092139.1	0					SPOCK2	3		RRP15	3					RHOT1	0		TSC22D1	7
PLCG2	0					DNAJB12	3		AIDA	3					RHBDL3	0		AL590807.1	7
AC092142.1	0					ANXA7	3		BROX	3					C17orf75	0		NFKBIA	7
MPHOSPH6	0					PPP3CB	3		CNIH3	3					AC005899.8	0		TXNDC16	7
CDH13	0					SEC24C	3		H3F3A	3					PSMD11	0		RTN1	7
MLYCD	0					FUT11	3		RNF187	3					CDK5R1	0		ITPK1	7
NECAB2	0					SAMD8	3		CCSAP	3					MYO1D	0		TYRO3	7
MBTPS1	0					ZNF503	3		IRF2BP2	3					TMEM98	0		TPM1	7
HSDL1	0					DLG5	3		GGPS1	3					ASIC2	0		MEGF11	7
TAF1C	0					TMEM254	3		TBCE.1	3					ZNF830	0		LINC01578	7
WFDC1	0					ANXA11	3		ZBTB18	3					LIG3	0		CLEC16A	7
MEAK7	0					PRXL2A	3		ADSS	3					RFFL	0		BMERB1	7
COTL1	0					CDHR1	3		CNST	3					RAD51D	0		EEF2K	7
KLHL36	0					GLUD1	3		AL390728.6	3					SLFN5	0		GSG1L	7
USP10	0					ATAD1	3		SH3BP5L	3					SNHG30	0		CYLD	7
ZDHHC7	0					IFIT1	3		TRAPPC12	3					PEX12	0		RBL2	7
KIAA0513	0					IFIT5	3		ID2	3					AP2B1	0		KIFC3	7
GSE1	0					RPP30	3		DDX1	3					TAF15	0		CKLF	7
C16orf74	0					CC2D2B	3		FAM49A	3					ZNHIT3	0		CRISPLD2	7
EMC8	0					TM9SF3	3		VSNL1	3					MYO19	0		FBXO31	7
MTHFSD	0					EXOSC1	3		RHOB	3					GGNBP2	0		ZCCHC14	7
C16orf95	0					SLC25A28	3		MAPRE3	3					DHRS11	0		KIF1C	7
FBXO31	0					LZTS2	3		FOSL2	3					AATF	0		PER1	7
MAP1LC3B	0					PDZD7	3		PPP1CB	3					ACACA	0		USP43	7
ZCCHC14	0					SFXN3	3		TRMT61B	3					TADA2A	0		RASD1	7
JPH3	0					PSD	3		YPEL5	3					DUSP14	0		ALDOC	7
KLHDC4	0					ACTR1A	3		EHD3	3					SYNRG	0		MAPT-AS1	7
SLC7A5	0					SFXN2	3		YIPF4	3					DDX52	0		MAPT	7
BANP	0					INA	3		EIF2AK2	3					MRPL45	0		CALCOCO2	7
ZFPM1	0					SLK	3		LRPPRC	3					SOCS7	0		ZNF652	7
AC116552.1	0					SMNDC1	3		PREPL	3					ARHGAP23	0		KIF19	7
ZC3H18	0					SMC3	3		RHOQ	3					SRCIN1	0		OSBPL1A	7
MVD	0					ZDHHC6	3		SOCS5	3					MLLT6	0		PLIN5	7
SNAI3-AS1	0					DCLRE1A	3		TTC7A	3					CISD3	0		OLFM2	7
SNAI3	0					FAM160B1	3		MSH2	3					PCGF2	0		COL5A3	7
RNF166	0					TRUB1	3		PPP4R3B	3					PSMB3	0		GCDH	7
PIEZO1	0					RAB11FIP2	3		AC016727.1	3					PIP4K2B	0		NCAN	7
APRT	0					FAM204A	3		LGALSL	3					CWC25	0		HIF3A	7
GALNS	0					EIF3A	3		AFTPH	3					LASP1	0		SYNDIG1	7
TRAPPC2L	0					SFXN4	3		CNRIP1	3					LINC00672	0		ZHX3	7
ACSF3	0					TIAL1	3		PCBP1	3					PLXDC1	0		DOK5	7
AC009113.1	0					INPP5F	3		C2orf42	3					CACNB1	0		PHACTR3	7
ZNF778	0					C10orf88	3		STAMBP	3					STAC2	0		CECR2	7
ANKRD11	0					IKZF5	3		SLC4A5	3					FBXL20	0		CLTCL1	7
SPG7	0					BUB3	3		CCDC142	3					MED1	0		BCR	7
CPNE7	0					GPR26	3		PCGF1	3					CDK12	0		TNRC6B	7
CHMP1A	0					OAT	3		LOXL3	3					NEUROD2	0		TOB2	7
SPATA33	0					FAM53B	3		RMND5A	3					PPP1R1B	0		TAFA5	7
AC010538.1	0					ZRANB1	3		LINC00342	3					STARD3	0		PRKX	7
CDK10	0					BCCIP	3		FER1L5	3					PGAP3	0		SYTL4	7
SPATA2L	0					BNIP3	3		ANKRD23	3					MIEN1	0		DOCK11	7
VPS9D1	0					CFAP46	3		CHST10	3					GSDMB	0		ARHGEF6	7
ZNF276	0					MTG1	3		GCC2	3					ORMDL3	0		HP1BP3	8
SPIRE2	0					GATD1	3		RABL2A	3					AC090844.2	0		RSRP1	8
TCF25	0					AP006621.3	3		ACTR3	3					PSMD3	0		ZCCHC17	8
TUBB3	0					SLC25A22	3		CCDC93	3					MED24	0		AC119674.1	8
DEF8	0					DUSP8	3		INSIG2	3					THRA	0		LINC01135	8
DBNDD1	0					KCNQ1OT1	3		NIFK-AS1	3					NR1D1	0		LEPR	8
GAS8	0					OSBPL5	3		ERCC3	3					MSL1	0		LINC00862	8
LINC02193	0					AC127526.2	3		KIF5C	3					CASC3	0		TARBP1	8
RPH3AL	0					RRM1	3		RPRM	3					RAPGEFL1	0		RNF144A	8
C17orf97	0					DNHD1	3		CHN1	3					WIPF2	0		SOS1	8
VPS53	0					EIF3F	3		HNRNPA3	3					SMARCE1	0		XPO1	8
TLCD3A	0					RIC3	3		ZC3H15	3					KRT222	0		UPP2	8
GLOD4	0					ST5	3		MFSD6	3					KRT10	0		HIBCH	8
NXN	0					SCUBE2	3		SLC39A10	3					TMEM99	0		RFTN2	8
TIMM22	0					IPO7	3		MOB4	3					JUP	0		KANSL1L	8
ABR	0					SBF2-AS1	3		C2orf69	3					P3H4	0		AC006994.2	8
YWHAE	0					AMPD3	3		FAM126B	3					NT5C3B	0		IRS1	8
CRK	0					DKK3	3		CCNYL1	3					KLHL11	0		CHL1-AS2	8
MYO1C	0					CYP2R1	3		PECR	3					ACLY	0		THRB	8
INPP5K	0					PLEKHA7	3		2022-03-04	3					DNAJC7	0		SUCLG2-AS1	8
PITPNA	0					NCR3LG1	3		DNAJB2	3					NKIRAS2	0		LINC00882	8
SCARF1	0					ABCC8	3		ACSL3	3					RAB5C	0		DUBR	8
RILP	0					SPTY2D1	3		MRPL44	3					GHDC	0		CD96	8
PRPF8	0					SLC17A6	3		AC016717.2	3					STAT5B	0		ATP2C1	8
MIR22HG	0					LIN7C	3		COL4A3	3					STAT5A	0		LINC01322	8
WDR81	0					LINC01616	3		DNER	3					STAT3	0		BCHE	8
SMYD4	0					KCNA4	3		NCL	3					CAVIN1	0		FXR1	8
RPA1	0					ARL14EP	3		PTMA	3					ATP6V0A1	0		ATP10D	8
RTN4RL1	0					EIF3M	3		NPPC	3					NAGLU	0		PRKG2	8
DPH1	0					FBXO3	3		SCLY	3					COASY	0		PPM1K	8
SMG6	0					CAPRIN1	3		ILKAP	3					MLX	0		UBE2D3	8
SRR	0					API5	3		MTERF4	3					RETREG3	0		CXXC4	8
TSR1	0					CHST1	3		ING5	3					TUBG1	0		HSPA4L	8
SGSM2	0					MAPK8IP1	3		CRBN	3					TUBG2	0		ABHD18	8
MNT	0					ATG13	3		SRGAP3	3					PLEKHH3	0		LINC02615	8
METTL16	0					CKAP5	3		MTMR14	3					AC100793.2	0		GAB1	8
PAFAH1B1	0					NR1H3	3		TTLL3	3					CNTNAP1	0		GRIA2	8
CLUH	0					SERPING1	3		NUP210	3					EZH1	0		AC105285.1	8
AC005696.4	0					ZFP91	3		GRIP2	3					VPS25	0		LRP2BP	8
RAP1GAP2	0					OSBP	3		COLQ	3					COA3	0		ATPSCKMT	8
SPATA22	0					PRPF19	3		RFTN1	3					BECN1	0		SSBP2	8
ASPA	0					VPS37C	3		NR1D2	3					PSME3	0		TMEM161B-AS1	8
TRPV3	0					VWCE	3		TOP2B	3					AARSD1	0		MEF2C-AS1	8
TRPV1	0					CPSF7	3		AZI2	3					RUNDC1	0		ZNF608	8
SHPK	0					HNRNPUL2	3		TRANK1	3					VAT1	0		AC011346.1	8
CTNS	0					TAF6L	3		EPM2AIP1	3					RND2	0		PWWP2A	8
TAX1BP3	0					STX5	3		ITGA9-AS1	3					BRCA1	0		AL391840.1	8
EMC6	0					SNHG1	3		XYLB	3					NBR2	0		TAB2	8
ITGAE	0					NAA40	3		CTNNB1	3					AC060780.1	0		TRA2A	8
NCBP3	0					AP000721.2	3		ZKSCAN7	3					NBR1	0		BET1	8
CAMKK1	0					STIP1	3		ZKSCAN7-AS1	3					TMEM106A	0		SEM1	8
ZZEF1	0					NRXN2	3		KLHL18	3					LINC00910	0		LUC7L2	8
CYB5D2	0					MEN1	3		CSPG5	3					DHX8	0		DNAJB6	8
ANKFY1	0					EHD1	3		MAP4	3					ETV4	0		DDHD2	8
UBE2G1	0					FRMD8	3		RHOA	3					DUSP3	0		HGSNAT	8
SPNS2	0					PCNX3	3		WDR82	3					MPP3	0		AZIN1-AS1	8
MYBBP1A	0					RELA	3		ITIH4	3					MPP2	0		UTP23	8
PELP1	0					C11orf68	3		AC012467.2	3					TMEM101	0		ZHX2	8
ARRB2	0					SART1	3		CACNA2D3	3					LSM12	0		RFX3-AS1	8
MED11	0					GAL3ST3	3		WNT5A	3					G6PC3	0		AK3	8
AC233723.1	0					SF3B2	3		APPL1	3					HDAC5	0		SECISBP2	8
CHRNE	0					BBS1	3		PDE12	3					ASB16-AS1	0		ARID5B	8
SLC25A11	0					LRFN4	3		C3orf14	3					TMUB2	0		ZNF365	8
RNF167	0					GRK2	3		PSMD6	3					ATXN7L3	0		HERC4	8
PFN1	0					RPS6KB2	3		AC121493.1	3					UBTF	0		ANAPC16	8
SPAG7	0					PITPNM1	3		TMF1	3					RUNDC3A	0		STAMBPL1	8
CAMTA2	0					CDK2AP2	3		CHMP2B	3					SLC25A39	0		KCNQ1OT1	8
KIF1C	0					TPCN2	3		MTRNR2L12	3					GRN	0		PRR5L	8
ZFP3	0					LTO1	3		CLDND1	3					FAM171A2	0		MTCH2	8
ZNF594	0					AP000487.1	3		PCNP	3					ITGA2B	0		CHORDC1	8
AC087500.1	0					NUMA1	3		ZBTB11	3					GPATCH8	0		CCDC84	8
SCIMP	0					CLPB	3		CD47	3					CCDC43	0		ATF7IP	8
RABEP1	0					STARD10	3		PLCXD2	3					DBF4B	0		DNM1L	8
NUP88	0					AP002381.2	3		ABHD10	3					ADAM11	0		DPY19L2	8
RPAIN	0					RAB6A	3		TAGLN3	3					EFTUD2	0		HMGB1	8
C1QBP	0					PPME1	3		CD200	3					C1QL1	0		MRPS31	8
DHX33	0					PGM2L1	3		ATG3	3					DCAKD	0		SUGT1	8
DERL2	0					AP001372.2	3		LRRC58	3					NMT1	0		AL110292.1	8
MIS12	0					XRRA1	3		FAM162A	3					ACBD4	0		PRKD1	8
NLRP1	0					THAP12	3		UMPS	3					HEXIM1	0		ATG14	8
PITPNM3	0					AAMDC	3		CHCHD6	3					FMNL1	0		ZBTB1	8
KIAA0753	0					ALG8	3		PODXL2	3					MAP3K14	0		AC007262.2	8
MED31	0					KCTD21-AS1	3		ACAD9	3					PLEKHM1	0		FLRT2	8
SLC13A5	0					AP000873.2	3		AC108673.3	3					CRHR1	0		PAPOLA	8
XAF1	0					CHORDC1	3		CNBP	3					MAPT-AS1	0		MEG8	8
ALOX12-AS1	0					PANX1	3		H1FX	3					KANSL1	0		GOLGA8B	8
C17orf49	0					AP002784.1	3		LINC02021	3					ARL17B	0		DPH6-DT	8
MIR497HG	0					GPR83	3		RAB6B	3					LRRC37A	0		SNAP23	8
ASGR1	0					SRSF8	3		AMOTL2	3					LRRC37A2	0		MAF	8
DLG4	0					SESN3	3		PPP2R3A	3					ARL17A	0		BANP	8
ACADVL	0					JRKL	3		RAP2B	3					FAM215B	0		SPG7	8
DVL2	0					BIRC2	3		DHX36	3					NSF	0		PIGL	8
PHF23	0					DCUN1D5	3		KPNA4	3					GOSR2	0		WSB1	8
CTDNEP1	0					MSANTD4	3		SLITRK3	3					RPRML	0		ENOSF1	8
ELP5	0					AASDHPPT	3		SKIL	3					AC005670.3	0		CIRBP	8
EIF5A	0					AP000766.1	3		SLC7A14	3					CDC27	0		SPPL2B	8
GPS2	0					ELMOD1	3		NCEH1	3					AC002558.3	0		GIPC1	8
NEURL4	0					C11orf87	3		ZMAT3	3					AC040934.1	0		DNAJB1	8
ACAP1	0					DLAT	3		BCL6	3					NPEPPS	0		KIZ	8
PLSCR3	0					RBM7	3		PCYT1A	3					AC025682.1	0		NRIP1	8
TMEM256	0					LINC02698	3		MELTF-AS1	3					KPNB1	0		LINC00159	8
NLGN2	0					PAFAH1B2	3		AC024560.4	3					TBKBP1	0		MRPS6	8
FGF11	0					RNF214	3		IDUA	3					OSBPL7	0		SLC5A3	8
CHRNB1	0					BACE1-AS	3		CTBP1	3					MRPL10	0		SCML1	8
ZBTB4	0					CEP164	3		ADD1	3					SCRN2	0		RBM3	8
POLR2A	0					SCN4B	3		ZBTB49	3					SP2	0		ARMCX5-GPRASP2	8
TNFSF12	0					UBE4A	3		WFS1	3					SP2-AS1	0		LINC00894	8
TNFSF13	0					DDX6	3		ACOX3	3					PNPO	0		RAP1GAP	9
SENP3	0					H2AFX	3		TRMT44	3					CDK5RAP3	0		FUBP1	9
EIF4A1	0					NLRX1	3		AC105916.1	3					NFE2L1	0		HNRNPU	9
MPDU1	0					USP2	3		ZNF518B	3					CBX1	0		USP34	9
SOX15	0					SC5D	3		CC2D2A	3					SNX11	0		ZNF638	9
FXR2	0					SORL1	3		CCDC149	3					CALCOCO2	0		ORMDL1	9
ATP1B2	0					NRGN	3		AC104072.1	3					UBE2Z	0		GOLIM4	9
EFNB3	0					EI24	3		AC107398.3	3					SNF8	0		2022-03-06	9
KDM6B	0					STT3A	3		AC107068.1	3					AC004797.1	0		FNIP1	9
CYB5D1	0					RPUSD4	3		POLR2B	3					PHB	0		CSNK1A1	9
CHD3	0					TIRAP	3		DCK	3					NGFR	0		UBR2	9
TRAPPC1	0					AP003486.1	3		CCNG2	3					SPOP	0		DST	9
CNTROB	0					IQSEC3	3		HPSE	3					SLC35B1	0		ZNF451	9
PER1	0					FBXL14	3		ADH5	3					KAT7	0		SHPRH	9
VAMP2	0					NDUFA9	3		LAMTOR3	3					TAC4	0		KMT2E	9
TMEM107	0					KCNA1	3		DNAJB14	3					ITGA3	0		MTUS1	9
CTC1	0					CHD4	3		NPNT	3					PDK2	0		BNIP3L	9
PFAS	0					PIANP	3		AP1AR	3					SAMD14	0		NSD3	9
SLC25A35	0					MLF2	3		AC093765.3	3					PPP1R9B	0		UBR5	9
RANGRF	0					P3H3	3		ANKRD50	3					XYLT2	0		MLLT10	9
KRBA2	0					ATN1	3		JADE1	3					MRPL27	0		WAC	9
AC135178.4	0					C1S	3		PCDH10	3					LRRC59	0		OGA	9
NDEL1	0					C1RL	3		SCOC	3					RSAD1	0		MXI1	9
MYH10	0					PEX5	3		SMARCA5	3					SPATA20	0		PPP6R3	9
NTN1	0					FOXJ2	3		PRMT9	3					ANKRD40	0		AEBP2	9
STX8	0					LINC00937	3		MAP9	3					AC005921.2	0		CCDC59	9
USP43	0					MANSC1	3		AC104083.1	3					LUC7L3	0		ZNF10	9
SCO1	0					DUSP16	3		GUCY1B1	3					TOB1	0		MAP4K5	9
ADPRM	0					CREBL2	3		CPE	3					TOB1-AS1	0		TTBK2	9
TMEM220	0					CDKN1B	3		HMGB2	3					NME1	0		CHD2	9
TMEM220-AS1	0					HEBP1	3		SPCS3	3					MBTD1	0		IGF1R	9
AC015908.2	0					RERG	3		CDKN2AIP	3					AC006141.1	0		HELZ	9
SHISA6	0					PYROXD1	3		TPPP	3					UTP18	0		ANKRD12	9
DNAH9	0					CMAS	3		UBE2QL1	3					LINC02073	0		ZCCHC2	9
AC005410.2	0					ETNK1	3		2022-03-06	3					CA10	0		BRWD1	9
ZNF18	0					BCAT1	3		BASP1	3					AC034268.2	0		DDX17	9
MAP2K4	0					KRAS	3		TTC23L	3					COX11	0		IGSF21	10
ARHGAP44	0					RASSF8-AS1	3		LMBRD2	3					STXBP4	0		TRIM62	10
ELAC2	0					BHLHE41	3		NIPBL-DT	3					HLF	0		COL9A2	10
HS3ST3A1	0					FGFR1OP2	3		TTC33	3					MMD	0		C1orf61	10
COX10-AS1	0					AC092747.4	3		OXCT1	3					DGKE	0		NAV1	10
COX10	0					MRPS35	3		C5orf51	3					TRIM25	0		GPR37L1	10
PMP22	0					ERGIC2	3		PAIP1	3					COIL	0		AGAP1	10
CDRT4	0					AC010198.1	3		MRPS30	3					SCPEP1	0		NEU4	10
TVP23C	0					DNM1L	3		AC093297.2	3					AKAP1	0		CSPG5	10
TRIM16	0					KIF21A	3		MOCS2	3					MRPS23	0		ETV5	10
ZNF286A	0					AC015540.1	3		IL6ST	3					CUEDC1	0		SPRY4	10
ADORA2B	0					TWF1	3		MIER3	3					VEZF1	0		ANKS1A	10
PIGL	0					SLC38A1	3		PLK2	3					AC015813.1	0		MMD2	10
CENPV	0					SLC38A2	3		SREK1IP1	3					SRSF1	0		FGFR1	10
LRRC75A	0					HDAC7	3		PIK3R1	3					DYNLL2	0		ADGRB1	10
ZNF287	0					CCNT1	3		CDK7	3					MKS1	0		ZNF618	10
ZNF624	0					ADCY6	3		MAP1B	3					TSPOAP1	0		CREB3L1	10
CCDC144A	0					CACNB3	3		ENC1	3					SUPT4H1	0		CHST11	10
MPRIP	0					FKBP11	3		FAM169A	3					MTMR4	0		SNX22	10
MPRIP-AS1	0					LMBR1L	3		MTX3	3					SEPTIN4-AS1	0		XYLT1	10
FLCN	0					TUBA1B	3		MEF2C	3					TEX14	0		WSCD1	10
COPS3	0					TMBIM6	3		ARRDC3	3					RAD51C	0		EPN2	10
NT5M	0					NCKAP5L	3		RGMB	3					PPM1E	0		AC110285.1	10
MED9	0					FAIM2	3		PJA2	3					TRIM37	0		CDH4	10
PEMT	0					RACGAP1	3		SLC25A46	3					AC099850.1	0		COL20A1	10
RAI1	0					ASIC1	3		DCP2	3					SKA2	0		NLGN3	10
SMCR5	0					SMARCD1	3		FEM1C	3					SMG8	0
SREBF1	0					ACVR1B	3		TMED7	3					GDPD1	0
TOM1L2	0					EIF4B	3		AP3S1	3					DHX40	0
DRC3	0					TNS2	3		ISOC1	3					AC091271.1	0
ATPAF2	0					PCBP2	3		SLC22A5	3					CLTC	0
GID4	0					CBX5	3		C5orf56	3					PTRH2	0
DRG2	0					ZNF385A	3		KIF3A	3					VMP1	0
ALKBH5	0					TESPA1	3		SKP1	3					TUBD1	0
LLGL1	0					DGKA	3		PPP2CA	3					RPS6KB1	0
FLII	0					RAB5B	3		CDKL3	3					RNFT1	0
MIEF2	0					SMARCC2	3		C5orf24	3					HEATR6	0
TOP3A	0					RNF41	3		LRRTM2	3					AC025048.2	0
SMCR8	0					CS	3		SIL1	3					APPBP2	0
SHMT1	0					CNPY2	3		CXXC5	3					AC011921.1	0
FAM106A	0					RBMS2	3		PURA	3					PPM1D	0
TRIM16L	0					PTGES3	3		IGIP	3					INTS2	0
TVP23B	0					NAB2	3		AC008438.1	3					MED13	0
PRPSAP2	0					SHMT2	3		PCDHB4	3					METTL2A	0
AC007952.4	0					KIF5A	3		DELE1	3					TLK2	0
EPN2	0					DTX3	3		RBM27	3					AC005821.1	0
B9D1	0					ARHGEF25	3		SYNPO	3					2022-03-10	0
MAPK7	0					B4GALNT1	3		RBM22	3					AC006270.1	0
RNF112	0					AVIL	3		LARP1	3					CYB561	0
ALDH3A2	0					C12orf66	3		UBLCP1	3					DCAF7	0
SPECC1	0					XPOT	3		GABRG2	3					TACO1	0
CCDC144NL	0					CAND1	3		CCNG1	3					MAP3K3	0
USP22	0					DYRK2	3		FBLL1	3					STRADA	0
LINC01563	0					CCT2	3		STK10	3					LIMD2	0
DHRS7B	0					RAB3IP	3		ATP6V0E1	3					CCDC47	0
TMEM11	0					AC025569.1	3		CREBRF	3					DDX42	0
AC087294.1	0					THAP2	3		CPEB4	3					FTSJ3	0
MAP2K3	0					RAB21	3		SFXN1	3					PSMC5	0
LINC02693	0					KRR1	3		CPLX2	3					SMARCD2	0
WSB1	0					PHLDA1	3		KIAA1191	3					ERN1	0
KSR1	0					NAP1L1	3		CDHR2	3					SNHG25	0
LYRM9	0					BBS10	3		GPRIN1	3					TEX2	0
NLK	0					CSRP2	3		SNCB	3					POLG2	0
IFT20	0					C12orf29	3		DDX41	3					DDX5	0
TNFAIP1	0					ATP2B1	3		FAM153CP	3					CEP95	0
POLDIP2	0					BTG1	3		RUFY1	3					SMURF2	0
TMEM199	0					NUDT4	3		CANX	3					LRRC37A3	0
SARM1	0					MRPL42	3		MRNIP	3					GNA13	0
SLC46A1	0					TMPO	3		DUSP22	3					AXIN2	0
AC005726.1	0					NT5DC3	3		WRNIP1	3					CEP112	0
UNC119	0					TXNRD1	3		SSR1	3					PRKCA	0
PIGS	0					CKAP4	3		SMIM13	3					PRKCA-AS1	0
ALDOC	0					SART3	3		FAM8A1	3					HELZ	0
SPAG5-AS1	0					UNG	3		TDP2	3					PSMD12	0
AC005726.3	0					GLTP	3		C6orf62	3					PITPNC1	0
RSKR	0					ATP2A2	3		HCG11	3					NOL11	0
KIAA0100	0					PPTC7	3		ZKSCAN3	3					BPTF	0
SDF2	0					PPP1CC	3		TUBB	3					C17orf58	0
SUPT6H	0					ACAD10	3		ATP6V1G2	3					KPNA2	0
PROCA1	0					PTPN11	3		HSPA1A	3					AC005332.6	0
RAB34	0					SLC8B1	3		HSPA1B	3					AC005332.4	0
TLCD1	0					RBM19	3		PRRT1	3					AMZ2	0
NEK8	0					LINC00173	3		DAXX	3					ARSG	0
TRAF4	0					FBXW8	3		NUDT3	3					AC007780.1	0
FAM222B	0					FBXO21	3		AL591002.1	3					ABCA8	0
ERAL1	0					VSIG10	3		PIM1	3					ABCA9-AS1	0
PHF12	0					PEBP1	3		GLO1	3					ABCA9	0
PIPOX	0					SUDS3	3		FOXP4	3					ABCA6	0
SEZ6	0					SIRT4	3		SRF	3					ABCA10	0
MYO18A	0					GATC	3		XPO5	3					ABCA5	0
AC068025.1	0					RNF10	3		POLH	3					MAP2K6	0
TAOK1	0					KDM2B-DT	3		HSP90AB1	3					KCNJ2-AS1	0
ABHD15	0					TMEM120B	3		CDC5L	3					SOX9-AS1	0
TP53I13	0					SETD1B	3		ENPP4	3					SOX9	0
ANKRD13B	0					PSMD9	3		RCAN2	3					LINC00511	0
CORO6	0					BCL7A	3		MMUT	3					SSTR2	0
SSH2	0					HIP1R	3		PAQR8	3					COG1	0
NSRP1	0					ABCB9	3		FBXO9	3					FAM104A	0
BLMH	0					CDK2AP1	3		OGFRL1	3					C17orf80	0
GOSR1	0					SBNO1	3		EEF1A1	3					CDC42EP4	0
AC005562.1	0					RILPL2	3		TMEM30A	3					AC100786.1	0
AC130324.2	0					RILPL1	3		SYNCRIP	3					TTYH2	0
TEFM	0					DNAH10	3		AKIRIN2	3					KIF19	0
RNF135	0					DNAH10OS	3		PNRC1	3					SLC9A3R1	0
OMG	0					ZNF664	3		UBE2J1	3					NAT9	0
EVI2A	0					BRI3BP	3		UFL1-AS1	3					TMEM104	0
RAB11FIP4	0					ULK1	3		SNX3	3					HID1	0
UTP6	0					PGAM5	3		AMD1	3					CDR2L	0
SUZ12	0					CHFR	3		HDAC2	3					MRPL58	0
LRRC37B	0					IL17D	3		TSPYL4	3					KCTD2	0
AC116407.2	0					EEF1AKMT1	3		TSPYL1	3					ATP5PD	0
RHBDL3	0					AMER2	3		KPNA5	3					JPT1	0
C17orf75	0					MTMR6	3		MCM9	3					NUP85	0
ZNF207	0					WASF3	3		ASF1A	3					GGA3	0
AC005899.8	0					GPR12	3		RNF146	3					MRPS7	0
PSMD11	0					LINC02340	3		KIAA0408	3					MIF4GD	0
CDK5R1	0					POLR1D	3		BCLAF1	3					GRB2	0
MYO1D	0					SLC7A1	3		CITED2	3					TMEM94	0
TMEM98	0					UBL3	3		FBXO30	3					CASKIN2	0
ASIC2	0					HSPH1	3		ARMT1	3					TSEN54	0
ZNF830	0					AL139383.1	3		AL080276.2	3					LLGL2	0
LIG3	0					SPART	3		AL035530.2	3					RECQL5	0
RFFL	0					CCNA1	3		RNASET2	3					SMIM5	0
RAD51D	0					UFM1	3		Z94721.1	3					SAP30BP	0
SNHG30	0					PROSER1	3		PHF10	3					ITGB4	0
PEX12	0					KBTBD6	3		CHST12	3					GALK1	0
AP2B1	0					AL354696.2	3		BRAT1	3					UNK	0
TAF15	0					KBTBD7	3		AMZ1	3					UNC13D	0
RASL10B	0					AKAP11	3		ACTB	3					TRIM65	0
MMP28	0					TSC22D1	3		USP42	3					MRPL38	0
ZNHIT3	0					SLC25A30	3		RAC1	3					FBF1	0
MYO19	0					ESD	3		GRID2IP	3					ACOX1	0
GGNBP2	0					HTR2A	3		AC004982.2	3					CDK3	0
DHRS11	0					ITM2B	3		TMEM106B	3					SRP68	0
AATF	0					CAB39L	3		CBX3	3					EXOC7	0
ACACA	0					SPRYD7	3		SNX10	3					RNF157	0
TADA2A	0					ALG11	3		MTURN	3					UBALD2	0
DUSP14	0					VPS36	3		EPDR1	3					QRICH2	0
SYNRG	0					CKAP2	3		AC004951.1	3					PRPSAP1	0
DDX52	0					SUGT1	3		CAMK2B	3					UBE2O	0
MRPL45	0					PCDH8	3		PPIA	3					CYGB	0
SOCS7	0					PCDH17	3		H2AFV	3					PRCD	0
ARHGAP23	0					PCDH20	3		TBRG4	3					SNHG16	0
SRCIN1	0					DIS3	3		IGFBP3	3					MXRA7	0
MLLT6	0					KCTD12	3		VSTM2A	3					METTL23	0
CISD3	0					FBXL3	3		ZNF92	3					SRSF2	0
PCGF2	0					OBI1	3		GUSB	3					MFSD11	0
PSMB3	0					NDFIP2	3		ASL	3					MGAT5B	0
PIP4K2B	0					AL590807.1	3		CRCP	3					SNHG20	0
CWC25	0					SLITRK1	3		SBDS	3					SEC14L1	0
LASP1	0					RAP2A	3		TYW1	3					SEPTIN9	0
LINC00672	0					TM9SF2	3		AC005081.1	3					TNRC6C	0
PLXDC1	0					EFNB2	3		POM121C	3					TNRC6C-AS1	0
CACNB1	0					LIG4	3		RHBDD2	3					TMC6	0
STAC2	0					ABHD13	3		HSPB1	3					TMC8	0
FBXL20	0					IRS2	3		YWHAG	3					SYNGR2	0
MED1	0					NAXD	3		SRI	3					AFMID	0
CDK12	0					TMCO3	3		STEAP2	3					TMEM235	0
NEUROD2	0					AL442125.1	3		AC007566.1	3					PGS1	0
PPP1R1B	0					TFDP1	3		BET1	3					DNAH17	0
STARD3	0					GAS6	3		CASD1	3					CYTH1	0
TCAP	0					UPF3A	3		PEG10	3					USP36	0
PGAP3	0					CHAMP1	3		DLX6	3					TIMP2	0
ERBB2	0					LINC00641	3		DLX5	3					LGALS3BP	0
MIEN1	0					SUPT16H	3		AC079781.5	3					CANT1	0
GSDMB	0					PSMB5	3		ZNF789	3					ENGASE	0
ORMDL3	0					ZFHX2-AS1	3		PILRB	3					RBFOX3	0
AC090844.2	0					TM9SF1	3		ZCWPW1	3					CBX4	0
PSMD3	0					NOP9	3		COL26A1	3					LINC01978	0
MED24	0					FOXG1	3		RASA4B	3					TBC1D16	0
THRA	0					AL135878.1	3		POLR2J3	3					GAA	0
NR1D1	0					HECTD1	3		RASA4	3					EIF4A3	0
MSL1	0					ARHGAP5	3		AC105052.4	3					SLC26A11	0
CASC3	0					SPTSSA	3		NAMPT	3					RNF213	0
RAPGEFL1	0					PPP2R3C	3		BCAP29	3					RNF213-AS1	0
WIPF2	0					BRMS1L	3		LAMB1	3					ENDOV	0
RARA	0					MBIP	3		LSM8	3					RPTOR	0
SMARCE1	0					AL355835.1	3		WASL	3					CHMP6	0
KRT222	0					SEC23A	3		SND1-IT1	3					BAIAP2-DT	0
TMEM99	0					TRAPPC6B	3		RBM28	3					BAIAP2	0
HAP1	0					MGAT2	3		AC007938.3	3					PVALEF	0
JUP	0					DNAAF2	3		AUXG01000058.1	3					CEP131	0
FKBP10	0					KLHDC2	3		CALD1	3					TEPSIN	0
NT5C3B	0					VCPKMT	3		MTPN	3					SLC38A10	0
ACLY	0					ATL1	3		CLEC2L	3					BAHCC1	0
TTC25	0					PYGL	3		TCAF1	3					FAAP100	0
CNP	0					TMX1	3		ZNF786	3					NPLOC4	0
DNAJC7	0					RTRAF	3		ZNF398	3					OXLD1	0
NKIRAS2	0					ERO1A	3		ZNF862	3					CCDC137	0
DHX58	0					AL139317.5	3		LRRC61	3					ARL16	0
RAB5C	0					CNIH1	3		TMUB1	3					HGS	0
GHDC	0					GMFB	3		AGAP3	3					AC139530.1	0
STAT5A	0					SOCS4	3		DNAJB6	3					MRPL12	0
ATP6V0A1	0					EXOC5	3		ERICH1	3					MCRIP1	0
NAGLU	0					AP5M1	3		FAM85B	3					P4HB	0
HSD17B1	0					NAA30	3		PHYHIP	3					ARHGDIA	0
COASY	0					AL049838.1	3		AF106564.1	3					PCYT2	0
MLX	0					ACTR10	3		DPYSL2	3					SIRT7	0
RETREG3	0					ARID4A	3		EPHX2	3					MAFG	0
TUBG1	0					TIMM9	3		FZD3	3					ASPSCR1	0
TUBG2	0					RTN1	3		LEPROTL1	3					RAC3	0
PLEKHH3	0					AL157911.1	3		ZNF703	3					DCXR	0
EZH1	0					PPM1A	3		ADGRA2	3					RFNG	0
VPS25	0					TRMT5	3		BAG4	3					GPS1	0
COA3	0					HIF1A	3		GOLGA7	3					DUS1L	0
BECN1	0					PPP2R5E	3		THAP1	3					FASN	0
PSME3	0					SGPP1	3		LYPLA1	3					CCDC57	0
AARSD1	0					MPP5	3		SDCBP	3					SLC16A3	0
RUNDC1	0					PLEKHH1	3		RAB2A	3					CSNK1D	0
VAT1	0					AL359317.1	3		ARMC1	3					AC132872.1	0
RND2	0					SLC39A9	3		VCPIP1	3					OGFOD3	0
BRCA1	0					SRSF5	3		IMPA1	3					HEXD	0
NBR2	0					SYNJ2BP	3		PTDSS1	3					CYBC1	0
AC060780.1	0					TTC9	3		YWHAZ	3					NARF	0
NBR1	0					AC004817.5	3		RAD21	3					FOXK2	0
LINC00910	0					HEATR4	3		DERL1	3					WDR45B	0
DHX8	0					BBOF1	3		FAM91A1	3					RAB40B	0
ETV4	0					TMED10	3		RNF139	3					FN3KRP	0
DUSP3	0					IRF2BPL	3		EFR3A	3					FN3K	0
MPP3	0					CIPC	3		AC107375.1	3					B3GNTL1	0
MPP2	0					NGB	3		DENND3	3					USP14	0
TMEM101	0					POMT2	3		ZNF623	3					THOC1	0
LSM12	0					AHSA1	3		VLDLR	3					COLEC12	0
G6PC3	0					SNW1	3		TTC39B	3					YES1	0
HDAC5	0					GTF2A1	3		KLHL9	3					SMCHD1	0
ASB16-AS1	0					SEL1L	3		SMU1	3					LPIN2	0
TMUB2	0					AL049775.1	3		TESK1	3					MYOM1	0
ATXN7L3	0					CALM1	3		FBXO10	3					MYL12A	0
UBTF	0					CPSF2	3		SLC25A51	3					DLGAP1-AS1	0
AC003102.1	0					CHGA	3		SHB	3					DLGAP1-AS4	0
RUNDC3A	0					UBR7	3		AL512625.3	3					LINC00667	0
SLC25A39	0					C14orf132	3		KLF9	3					ZBTB14	0
GRN	0					PAPOLA	3		ZFAND5	3					EPB41L3	0
FAM171A2	0					CCNK	3		RFK	3					L3MBTL4	0
GPATCH8	0					AL160313.1	3		FRMD3	3					PTPRM	0
CCDC43	0					HHIPL1	3		HNRNPK	3					RAB12	0
DBF4B	0					YY1	3		ZNF169	3					MTCL1	0
ADAM11	0					MEG3	3		ANP32B	3					NDUFV2	0
EFTUD2	0					MEG9	3		TBC1D2	3					NDUFV2-AS1	0
C1QL1	0					MOK	3		RAD23B	3					TWSG1	0
DCAKD	0					BAG5	3		UGCG	3					RALBP1	0
NMT1	0					KLC1	3		SUSD1	3					PPP4R1	0
PLCD3	0					AKT1	3		AKNA	3					RAB31	0
ACBD4	0					CEP170B	3		RBM18	3					VAPA	0
HEXIM1	0					MTA1	3		NEK6	3					APCDD1	0
FMNL1	0					NIPA1	3		ZBTB34	3					NAPG	0
PLEKHM1	0					NDN	3		LRSAM1	3					GNAL	0
MAPT-AS1	0					SNRPN	3		SWI5	3					CHMP1B	0
MAPT	0					GABRA5	3		ZER1	3					MPPE1	0
KANSL1	0					NSMCE3	3		LRRC8A	3					AFG3L2	0
ARL17B	0					KLF13	3		NUP188	3					PRELID3A	0
LRRC37A	0					CHRM5	3		PTPA	3					AP001029.2	0
LRRC37A2	0					PGBD4	3		LAMC3	3					SPIRE1	0
ARL17A	0					ZNF770	3		GTF3C4	3					PSMG2	0
FAM215B	0					AC078909.1	3		RALGDS	3					CEP76	0
GOSR2	0					FAM98B	3		ADAMTS13	3					SEH1L	0
RPRML	0					PAK6	3		OLFM1	3					CEP192	0
AC005670.3	0					INAFM2	3		NACC2	3					FAM210A	0
CDC27	0					DISP2	3		AJM1	3					RNMT	0
AC002558.3	0					RAD51-AS1	3		RNF208	3					ZNF519	0
AC040934.1	0					DNAJC17	3		EXD3	3					AP005901.5	0
NPEPPS	0					OIP5-AS1	3		ZMYND19	3					ROCK1	0
AC025682.1	0					ITPKA	3		KLF6	3					GREB1L	0
KPNB1	0					TYRO3	3		NET1	3					AC015878.1	0
TBKBP1	0					PLA2G4B	3		RBM17	3					ESCO1	0
OSBPL7	0					VPS39	3		NUDT5	3					RBBP8	0
MRPL10	0					LRRC57	3		HACD1	3					CABLES1	0
SCRN2	0					CDAN1	3		ARL5B	3					TMEM241	0
AC018521.5	0					ZSCAN29	3		BMI1	3					RIOK3	0
SP2	0					MAP1A	3		OTUD1	3					NPC1	0
PNPO	0					GATM	3		PRTFDC1	3					ANKRD29	0
CDK5RAP3	0					EID1	3		ABI1	3					TTC39C	0
COPZ2	0					SECISBP2L	3		RAB18	3					CABYR	0
NFE2L1	0					COPS2	3		AL353796.1	3					OSBPL1A	0
CBX1	0					LYSMD2	3		MTPAP	3					IMPACT	0
SNX11	0					TMOD2	3		KIF5B	3					ZNF521	0
TTLL6	0					ARPP19	3		HNRNPF	3					TAF4B	0
CALCOCO2	0					PIGB	3		DEPP1	3					KCTD1	0
ATP5MC1	0					POLR2M	3		ZNF22	3					AQP4-AS1	0
UBE2Z	0					RAB8B	3		TIMM23B-AGAP6	3					AQP4	0
SNF8	0					SPG21	3		CISD1	3					CDH2	0
ZNF652	0					PDCD7	3		TFAM	3					B4GALT6	0
PHB	0					CLPX	3		PHYHIPL	3					RNF125	0
NXPH3	0					IGDCC3	3		ZNF365	3					RNF138	0
SPOP	0					DPP8	3		SLC25A16	3					AC025887.2	0
SLC35B1	0					MEGF11	3		DDIT4	3					ASXL3	0
FAM117A	0					IQCH	3		DLG5	3					NOL4	0
KAT7	0					CLN6	3		ZMIZ1	3					DTNA	0
TAC4	0					FEM1B	3		IFIT1	3					MAPRE2	0
ITGA3	0					ANP32A	3		IFIT5	3					ZSCAN30	0
PDK2	0					TLE3	3		MMS19	3					INO80C	0
SAMD14	0					THAP10	3		SEC31B	3					GALNT1	0
PPP1R9B	0					NPTN	3		PDZD7	3					C18orf21	0
XYLT2	0					CD276	3		ACTR1A	3					RPRD1A	0
MRPL27	0					PML	3		SFXN2	3					SLC39A6	0
LRRC59	0					ISLR2	3		AS3MT	3					FHOD3	0
ACSF2	0					ISLR	3		INA	3					TPGS2	0
RSAD1	0					SEMA7A	3		SMNDC1	3					KIAA1328	0
MYCBPAP	0					UBL7	3		DCLRE1A	3					CELF4	0
SPATA20	0					CSK	3		FAM160B1	3					AC009899.1	0
ANKRD40	0					COMMD4	3		TRUB1	3					LINC00907	0
AC005921.2	0					NEIL1	3		SFXN4	3					RIT2	0
TOB1	0					MAN2C1	3		PRDX3	3					SETBP1	0
TOB1-AS1	0					UBE2Q2	3		INPP5F	3					SLC14A1	0
SPAG9	0					TMEM266	3		IKZF5	3					EPG5	0
NME1	0					TSPAN3	3		BUB3	3					ATP5F1A	0
MBTD1	0					DNAJA4	3		OAT	3					HAUS1	0
AC006141.1	0					IREB2	3		LHPP	3					C18orf25	0
UTP18	0					PSMA4	3		ZRANB1	3					RNF165	0
CA10	0					MORF4L1	3		BNIP3	3					ST8SIA5	0
AC034268.2	0					CTSH	3		TOLLIP	3					AC090241.2	0
COX11	0					TMED3	3		DUSP8	3					PIAS2	0
STXBP4	0					MESD	3		IFITM10	3					KATNAL2	0
HLF	0					TLNRD1	3		OSBPL5	3					HDHD2	0
MMD	0					AP3B2	3		DNHD1	3					IER3IP1	0
PCTP	0					BTBD1	3		TRIM66	3					SMAD2	0
DGKE	0					HDGFL3	3		ST5	3					CTIF	0
TRIM25	0					SEC11A	3		IPO7	3					SMAD7	0
COIL	0					PDE8A	3		MTRNR2L8	3					C18orf32	0
SCPEP1	0					KLHL25	3		CYP2R1	3					ACAA2	0
AKAP1	0					POLG	3		NCR3LG1	3					SNHG22	0
MSI2	0					KIF7	3		ABCC8	3					MYO5B	0
MRPS23	0					ARPIN	3		SERGEF	3					CFAP53	0
CUEDC1	0					ZNF710	3		SVIP	3					MBD1	0
VEZF1	0					SEMA4B	3		LIN7C	3					CXXC1	0
AC015813.1	0					FURIN	3		EIF3M	3					MAPK4	0
SRSF1	0					UNC45A	3		CAPRIN1	3					MRO	0
DYNLL2	0					RCCD1	3		CKAP5	3					ME2	0
MKS1	0					ARRDC4	3		SPI1	3					ELAC1	0
TSPOAP1	0					LYSMD4	3		C1QTNF4	3					SMAD4	0
SUPT4H1	0					AC090907.2	3		NUP160	3					MEX3C	0
RNF43	0					PCSK6	3		ZFP91	3					DCC	0
MTMR4	0					NPRL3	3		VPS37C	3					MBD2	0
SEPTIN4	0					FAM234A	3		CPSF7	3					POLI	0
TEX14	0					RGS11	3		FADS3	3					C18orf54	0
RAD51C	0					RHOT2	3		ASRGL1	3					RAB27B	0
PPM1E	0					FBXL16	3		MEN1	3					TXNL1	0
TRIM37	0					AC009041.2	3		FRMD8	3					ST8SIA3	0
SKA2	0					UBE2I	3		AP5B1	3					FECH	0
SMG8	0					GNPTG	3		GAL3ST3	3					NARS	0
GDPD1	0					CRAMP1	3		BBS1	3					AC027097.2	0
YPEL2	0					JPT2	3		LRFN4	3					NEDD4L	0
DHX40	0					SYNGR3	3		GRK2	3					MALT1	0
AC091271.1	0					ZNF598	3		CDK2AP2	3					ZNF532	0
CLTC	0					SLC9A3R2	3		TPCN2	3					SEC11C	0
VMP1	0					TSC2	3		PPFIA1	3					LMAN1	0
TUBD1	0					BRICD5	3		STARD10	3					RNF152	0
RPS6KB1	0					ABCA3	3		AP001372.2	3					PHLPP1	0
RNFT1	0					TBC1D24	3		THAP12	3					KDSR	0
HEATR6	0					AMDHD2	3		AAMDC	3					AC036176.1	0
AC025048.2	0					PDPK1	3		RAB30-DT	3					VPS4B	0
USP32	0					ERVK13-1	3		TAF1D	3					CDH7	0
APPBP2	0					MMP25-AS1	3		SRSF8	3					CDH19	0
AC011921.1	0					TIGD7	3		SESN3	3					AC110597.1	0
PPM1D	0					ZNF75A	3		JRKL	3					DSEL	0
INTS2	0					AC025283.2	3		BIRC2	3					AC114689.3	0
MED13	0					ZNF597	3		DCUN1D5	3					TMX3	0
METTL2A	0					DNASE1	3		MSANTD4	3					DOK6	0
TLK2	0					CORO7	3		AASDHPPT	3					RTTN	0
TANC2	0					CDIP1	3		AP000766.1	3					SOCS6	0
CYB561	0					UBALD1	3		C11orf87	3					CBLN2	0
DCAF7	0					MGRN1	3		DLAT	3					NETO1	0
TACO1	0					ANKS3	3		RBM7	3					AC091138.1	0
MAP3K3	0					ZNF500	3		PAFAH1B2	3					FBXO15	0
STRADA	0					METTL22	3		CEP164	3					TIMM21	0
CCDC47	0					ABAT	3		DDX6	3					CYB5A	0
DDX42	0					USP7	3		SC5D	3					DIPK1C	0
FTSJ3	0					C16orf72	3		SORL1	3					CNDP2	0
PSMC5	0					GSPT1	3		GRAMD1B	3					CNDP1	0
SMARCD2	0					AC130650.2	3		AC007406.5	3					LINC00909	0
ERN1	0					RRN3	3		CCDC77	3					ZNF407	0
SNHG25	0					MPV17L	3		FBXL14	3					ZADH2	0
POLG2	0					MARF1	3		ITFG2	3					TSHZ1	0
DDX5	0					FOPNL	3		CRACR2A	3					ZNF516	0
CEP95	0					AC138969.1	3		CHD4	3					ZNF236-DT	0
SMURF2	0					NOMO2	3		MLF2	3					ZNF236	0
LRRC37A3	0					CCP110	3		PTMS	3					CTDP1	0
GNA13	0					THUMPD1	3		ATN1	3					SLC66A2	0
RGS9	0					DCUN1D3	3		PEX5	3					HSBP1L1	0
AXIN2	0					METTL9	3		CDKN1B	3					TXNL4A	0
PSMD12	0					UQCRC2	3		PYROXD1	3					RBFA	0
PITPNC1	0					DCTN5	3		BHLHE41	3					ADNP2	0
NOL11	0					ZKSCAN2	3		FGFR1OP2	3					PARD6G-AS1	0
BPTF	0					ZKSCAN2-DT	3		PTHLH	3					PARD6G	0
C17orf58	0					KIAA0556	3		ERGIC2	3					PLPP2	0
KPNA2	0					GSG1L	3		TSPAN11	3					MIER2	0
AC005332.6	0					SGF29	3		ALG10B	3					SHC2	0
AC005332.4	0					SH2B1	3		TWF1	3					MADCAM1	0
AMZ2	0					LAT	3		SLC38A1	3					TPGS1	0
ARSG	0					MAZ	3		SLC38A2	3					CDC34	0
AC007780.1	0					PRRT2	3		HDAC7	3					BSG	0
WIPI1	0					PAGR1	3		CCNT1	3					HCN2	0
PRKAR1A	0					TAOK2	3		ADCY6	3					POLRMT	0
ABCA8	0					PPP4C	3		TUBA1B	3					FGF22	0
ABCA10	0					MAPK3	3		PRPF40B	3					RNF126	0
ABCA5	0					SULT1A3	3		TMBIM6	3					FSTL3	0
KCNJ16	0					TBC1D10B	3		FAIM2	3					PALM	0
CASC17	0					SEPTIN1	3		ACVR1B	3					PTBP1	0
AC007432.1	0					ZNF768	3		EIF4B	3					PLPPR3	0
SOX9-AS1	0					SRCAP	3		CBX5	3					MED16	0
SOX9	0					RNF40	3		ZNF385A	3					R3HDM4	0
LINC00511	0					FBXL19	3		PPP1R1A	3					WDR18	0
SLC39A11	0					STX1B	3		SMARCC2	3					TMEM259	0
SSTR2	0					FUS	3		NAB2	3					ABCA7	0
COG1	0					ARMC5	3		ARHGEF25	3					POLR2E	0
FAM104A	0					ZNF267	3		DYRK2	3					SBNO2	0
C17orf80	0					C16orf87	3		RAB21	3					STK11	0
CDC42EP4	0					GPT2	3		KRR1	3					CBARP	0
SDK2	0					DNAJA2	3		NAP1L1	3					MIDN	0
AC100786.1	0					SIAH1	3		BBS10	3					FAM174C	0
TTYH2	0					ZNF423	3		C12orf29	3					PWWP3A	0
GPRC5C	0					CNEP1R1	3		NUDT4	3					NDUFS7	0
RAB37	0					CYLD	3		VEZT	3					DAZAP1	0
SLC9A3R1	0					GNAO1	3		GLT8D2	3					APC2	0
NAT9	0					AMFR	3		NUAK1	3					C19orf25	0
TMEM104	0					NUDT21	3		GLTP	3					MEX3D	0
GRIN2C	0					ARL2BP	3		PPTC7	3					MBD3	0
FDXR	0					CFAP20	3		TCTN1	3					TCF3	0
HID1	0					CSNK2A2	3		SH2B3	3					REXO1	0
MRPL58	0					CNOT1	3		RBM19	3					KLF16	0
KCTD2	0					BEAN1	3		RNFT2	3					AC012615.1	0
NT5C	0					C16orf70	3		FBXW8	3					SCAMP4	0
JPT1	0					HSF4	3		PEBP1	3					CSNK1G2	0
NUP85	0					LRRC29	3		HSPB8	3					BTBD2	0
GGA3	0					AC009061.2	3		SIRT4	3					MOB3A	0
MRPS7	0					CARMIL2	3		GATC	3					IZUMO4	0
MIF4GD	0					RANBP10	3		ANAPC5	3					AP3D1	0
GRB2	0					TSNAXIP1	3		KDM2B-DT	3					DOT1L	0
TMEM94	0					CENPT	3		MLXIP	3					PLEKHJ1	0
CASKIN2	0					THAP11	3		HIP1R	3					SF3A2	0
TSEN54	0					EDC4	3		RILPL1	3					LSM7	0
MYO15B	0					PSKH1	3		ZNF664	3					SPPL2B	0
RECQL5	0					TERF2	3		SCARB1	3					LMNB2	0
SAP30BP	0					PDPR	3		UBC	3					GADD45B	0
GALK1	0					EXOSC6	3		PUS1	3					GNG7	0
H3F3B	0					FCSK	3		PGAM5	3					DIRAS1	0
UNK	0					SF3B3	3		CHFR	3					SLC39A3	0
UNC13D	0					VAC14	3		AMER2	3					SGTA	0
WBP2	0					ZNF23	3		MTMR6	3					THOP1	0
TRIM65	0					ZNF19	3		GPR12	3					ZNF554	0
MRPL38	0					ATXN1L	3		POLR1D	3					ZNF555	0
FBF1	0					ZNF821	3		UFM1	3					TLE2	0
ACOX1	0					PKD1L3	3		AKAP11	3					TLE5	0
CDK3	0					ZFP1	3		TSC22D1	3					GNA11	0
SRP68	0					TERF2IP	3		ITM2B	3					NCLN	0
EXOC7	0					MON1B	3		SPRYD7	3					CELF5	0
RNF157-AS1	0					ATMIN	3		KCTD12	3					NFIC	0
RNF157	0					KLHL36	3		FBXL3	3					DOHH	0
UBALD2	0					MTHFSD	3		OBI1	3					FZR1	0
QRICH2	0					FBXO31	3		RAP2A	3					MFSD12	0
PRPSAP1	0					MAP1LC3B	3		IPO5	3					AC005786.3	0
UBE2O	0					AC092720.1	3		TEX30	3					HMG20B	0
SNHG16	0					SNAI3-AS1	3		LIG4	3					CACTIN	0
MXRA7	0					GALNS	3		IRS2	3					PIP5K1C	0
JMJD6	0					ACSF3	3		ING1	3					APBA3	0
METTL23	0					CHMP1A	3		ATP11A	3					MRPL54	0
SRSF2	0					VPS9D1	3		UPF3A	3					MATK	0
MFSD11	0					ZNF276	3		LINC00641	3					ZFR2	0
SNHG20	0					SPIRE2	3		HNRNPC	3					ATCAY	0
SEC14L1	0					DEF8	3		RAB2B	3					DAPK3	0
TNRC6C	0					CENPBD1	3		CPNE6	3					PIAS4	0
TMC6	0					GAS8	3		ARHGAP5	3					ZBTB7A	0
SYNGR2	0					RFLNB	3		NFKBIA	3					MAP2K2	0
AFMID	0					GLOD4	3		SEC23A	3					SIRT6	0
PGS1	0					YWHAE	3		TRAPPC6B	3					ANKRD24	0
CYTH1	0					CRK	3		SAV1	3					YJU2	0
USP36	0					SMYD4	3		ERO1A	3					FSD1	0
TIMP2	0					RPA1	3		CNIH1	3					MPND	0
LGALS3BP	0					DPH1	3		GMFB	3					SH3GL1	0
CANT1	0					MNT	3		EXOC5	3					CHAF1A	0
ENGASE	0					CLUH	3		NAA30	3					UBXN6	0
RBFOX3	0					AC005696.4	3		PPM1A	3					HDGFL2	0
CBX4	0					SHPK	3		HIF1A	3					SEMA6B	0
TBC1D16	0					CTNS	3		ZFYVE26	3					TNFAIP8L1	0
CCDC40	0					MINK1	3		AL359317.1	3					MYDGF	0
GAA	0					CHRNE	3		HEATR4	3					DPP9	0
EIF4A3	0					PFN1	3		AC005225.3	3					FEM1A	0
AC087741.1	0					CAMTA2	3		DNAL1	3					PLIN3	0
SGSH	0					NUP88	3		ERG28	3					KDM4B	0
SLC26A11	0					C1QBP	3		IFT43	3					PTPRS	0
RNF213	0					DHX33	3		VASH1	3					SAFB	0
RNF213-AS1	0					DERL2	3		NGB	3					HSD11B1L	0
ENDOV	0					NLRP1	3		POMT2	3					LONP1	0
RPTOR	0					PITPNM3	3		GTF2A1	3					DUS3L	0
CHMP6	0					DLG4	3		NRDE2	3					CAPS	0
BAIAP2-DT	0					CTDNEP1	3		CALM1	3					RANBP3	0
BAIAP2	0					EIF5A	3		CPSF2	3					RFX2	0
AATK	0					NLGN2	3		HHIPL1	3					MLLT1	0
CEP131	0					ZBTB4	3		YY1	3					CLPP	0
TEPSIN	0					POLR2A	3		KLC1	3					GTF2F1	0
SLC38A10	0					SENP3	3		CEP170B	3					KHSRP	0
AC027601.6	0					FXR2	3		TEX22	3					SLC25A23	0
AC110285.2	0					ATP1B2	3		NSMCE3	3					TUBB4A	0
BAHCC1	0					DNAH2	3		ZNF770	3					AC010503.1	0
ACTG1	0					CYB5D1	3		FAM98B	3					GPR108	0
FAAP100	0					CHD3	3		INAFM2	3					ZNF557	0
NPLOC4	0					VAMP2	3		RAD51-AS1	3					INSR	0
OXLD1	0					GAS7	3		INO80	3					ARHGEF18	0
CCDC137	0					ADPRM	3		OIP5-AS1	3					PEX11G	0
ARL16	0					SHISA6	3		MAP1A	3					ZNF358	0
HGS	0					DNAH9	3		EID1	3					MCOLN1	0
MRPL12	0					AC005410.2	3		SECISBP2L	3					PNPLA6	0
MCRIP1	0					MAP2K4	3		COPS2	3					CAMSAP3	0
P4HB	0					CDRT4	3		ARPP19	3					XAB2	0
ARHGDIA	0					ZSWIM7	3		POLR2M	3					EVI5L	0
PCYT2	0					TTC19	3		PDCD7	3					PRR36	0
SIRT7	0					RASD1	3		IGDCC3	3					MAP2K7	0
MAFG	0					GID4	3		FEM1B	3					TGFBR3L	0
ASPSCR1	0					MYO15A	3		ANP32A	3					SNAPC2	0
CENPX	0					ALKBH5	3		THAP10	3					TIMM44	0
LRRC45	0					FLII	3		NPTN	3					ELAVL1	0
RAC3	0					SMCR8	3		CD276	3					CERS4	0
DCXR	0					TVP23B	3		SEMA7A	3					CD320	0
RFNG	0					USP22	3		EDC3	3					ANGPTL4	0
GPS1	0					AC087294.1	3		TMEM266	3					RAB11B-AS1	0
DUS1L	0					TMEM97	3		IREB2	3					RAB11B	0
FASN	0					UNC119	3		MORF4L1	3					2022-03-02	0
CCDC57	0					SUPT6H	3		RAMAC	3					HNRNPM	0
SLC16A3	0					FLOT2	3		HDGFL3	3					ZNF414	0
CSNK1D	0					PIPOX	3		SEC11A	3					MYO1F	0
AC132872.1	0					MYO18A	3		ZNF592	3					ADAMTS10	0
OGFOD3	0					NUFIP2	3		ZNF710	3					ZNF558	0
HEXD	0					TAOK1	3		SEMA4B	3					ZNF317	0
NARF	0					GIT1	3		IQGAP1	3					ZNF699	0
FOXK2	0					BLMH	3		LRRK1	3					ZNF559	0
WDR45B	0					AC127024.2	3		PCSK6	3					ZNF177	0
RAB40B	0					TEFM	3		NPRL3	3					ZNF266	0
FN3KRP	0					UTP6	3		AXIN1	3					ZNF426	0
FN3K	0					SUZ12	3		LMF1	3					ZNF121	0
TBCD	0					PSMD11	3		GNPTG	3					ZNF561	0
B3GNTL1	0					CDK5R1	3		CCDC154	3					ZNF561-AS1	0
METRNL	0					SLFN5	3		PDPK1	3					ZNF562	0
USP14	0					AP2B1	3		ERVK13-1	3					ZNF846	0
THOC1	0					RASL10B	3		CDIP1	3					FBXL12	0
ENOSF1	0					MMP28	3		UBALD1	3					OLFM2	0
YES1	0					MYO19	3		MGRN1	3					COL5A3	0
METTL4	0					EPOP	3		ANKS3	3					SHFL	0
SMCHD1	0					MLLT6	3		ZNF500	3					PPAN	0
LPIN2	0					PCGF2	3		METTL22	3					P2RY11	0
MYL12A	0					PIP4K2B	3		USP7	3					EIF3G	0
MYL12B	0					LASP1	3		C16orf72	3					DNMT1	0
TGIF1	0					STAC2	3		TVP23A	3					MRPL4	0
DLGAP1	0					NEUROD2	3		U91319.1	3					ICAM5	0
DLGAP1-AS1	0					STARD3	3		MARF1	3					ZGLP1	0
DLGAP1-AS2	0					THRA	3		NOMO3	3					FDX2	0
DLGAP1-AS4	0					NR1D1	3		NOMO2	3					RAVER1	0
LINC00667	0					MSL1	3		ARL6IP1	3					TYK2	0
ZBTB14	0					CASC3	3		VPS35L	3					CDC37	0
EPB41L3	0					RAPGEFL1	3		GPRC5B	3					PDE4A	0
L3MBTL4	0					WIPF2	3		THUMPD1	3					KEAP1	0
LAMA1	0					IGFBP4	3		REXO5	3					S1PR5	0
RAB12	0					SMARCE1	3		DCUN1D3	3					ATG4D	0
MTCL1	0					TTC25	3		METTL9	3					KRI1	0
NDUFV2	0					KCNH4	3		LAT	3					CDKN2D	0
NDUFV2-AS1	0					GHDC	3		MAZ	3					SLC44A2	0
TWSG1	0					COASY	3		PRRT2	3					ILF3-DT	0
RALBP1	0					BECN1	3		PPP4C	3					ILF3	0
PPP4R1	0					VAT1	3		FUS	3					QTRT1	0
RAB31	0					NBR2	3		ARMC5	3					DNM2	0
VAPA	0					MPP2	3		C16orf87	3					TMED1	0
APCDD1	0					LSM12	3		CYLD	3					CARM1	0
NAPG	0					G6PC3	3		GNAO1	3					YIPF2	0
GNAL	0					ATXN7L3	3		NUDT21	3					TIMM29	0
CHMP1B	0					UBTF	3		ARL2BP	3					SMARCA4	0
MPPE1	0					RUNDC3A-AS1	3		CSNK2A2	3					LDLR	0
IMPA2	0					RUNDC3A	3		HSF4	3					TMEM205	0
AFG3L2	0					GRN	3		SLC9A5	3					CCDC159	0
PRELID3A	0					FAM171A2	3		AC009061.2	3					PLPPR2	0
AP001029.2	0					ITGA2B	3		CARMIL2	3					PRKCSH	0
SPIRE1	0					DBF4B	3		RANBP10	3					ELAVL3	0
PSMG2	0					EFTUD2	3		TSNAXIP1	3					ZNF653	0
PTPN2	0					HEXIM1	3		THAP11	3					ECSIT	0
SEH1L	0					AC008105.3	3		EDC4	3					ELOF1	0
CEP192	0					PLEKHM1	3		PSKH1	3					ZNF627	0
FAM210A	0					CRHR1	3		SLC7A6	3					ZNF823	0
RNMT	0					MAPT-AS1	3		TERF2	3					ZNF441	0
ZNF519	0					EFCAB13	3		FCSK	3					ZNF440	0
ROCK1	0					NPEPPS	3		VAC14	3					ZNF439	0
GREB1L	0					AC025682.1	3		AC092376.2	3					ZNF69	0
ESCO1	0					KPNB1	3		MAF	3					ZNF700	0
SNRPD1	0					TBKBP1	3		ATMIN	3					ZNF763	0
ABHD3	0					MRPL10	3		MAP1LC3B	3					ZNF433-AS1	0
MIB1	0					CBX1	3		AC138512.1	3					ZNF844	0
RBBP8	0					UBE2Z	3		SNAI3-AS1	3					ZNF625	0
CABLES1	0					KAT7	3		ACSF3	3					ZNF136	0
RIOK3	0					PDK2	3		SPIRE2	3					ZNF44	0
RMC1	0					PPP1R9B	3		RPH3AL	3					ZNF709	0
NPC1	0					ANKRD40	3		YWHAE	3					ZNF564	0
ANKRD29	0					LUC7L3	3		SMYD4	3					ZNF490	0
LAMA3	0					TOB1	3		DPH1	3					ZNF791	0
TTC39C	0					HLF	3		CLUH	3					MAN2B1	0
CABYR	0					MMD	3		MINK1	3					WDR83	0
OSBPL1A	0					DGKE	3		PFN1	3					DHPS	0
IMPACT	0					AKAP1	3		NLRP1	3					TNPO2	0
SS18	0					VEZF1	3		DLG4	3					GET3	0
TAF4B	0					SRSF1	3		EIF5A	3					JUNB	0
KCTD1	0					TSPOAP1	3		FXR2	3					PRDX2	0
AQP4-AS1	0					TRIM37	3		VAMP2	3					MAST1	0
B4GALT6	0					SMG8	3		TRIM16	3					GCDH	0
RNF125	0					DHX40	3		RASD1	3					SYCE2	0
RNF138	0					CLTC	3		SHMT1	3					FARSA	0
GAREM1	0					AC005972.3	3		AC087294.1	3					CALR	0
ASXL3	0					ACE	3		SARM1	3					RAD23A	0
ZNF397	0					DCAF7	3		UNC119	3					NFIX	0
ZSCAN30	0					DDX42	3		MYO18A	3					TRMT1	0
ZNF24	0					TEX2	3		GIT1	3					NACC1	0
INO80C	0					DDX5	3		AC005562.1	3					STX10	0
GALNT1	0					PSMD12	3		AC127024.2	3					IER2	0
C18orf21	0					NOL11	3		ATAD5	3					CACNA1A	0
RPRD1A	0					KPNA2	3		TEFM	3					CCDC130	0
SLC39A6	0					AMZ2	3		UTP6	3					MRI1	0
ELP2	0					ARSG	3		MYO19	3					NANOS3	0
FHOD3	0					WIPI1	3		MLLT6	3					CC2D1A	0
TPGS2	0					KCNJ2	3		PIP4K2B	3					DCAF15	0
CELF4	0					FADS6	3		STARD3	3					RFX1	0
AC009899.1	0					KCTD2	3		NR1D1	3					MISP3	0
LINC00907	0					ARMC7	3		SMARCE1	3					PRKACA	0
RIT2	0					GRB2	3		BRCA1	3					AC022098.1	0
SETBP1	0					TSEN54	3		NBR2	3					ADGRL1	0
AC023421.2	0					FBF1	3		DHX8	3					ADGRE5	0
EPG5	0					ACOX1	3		ASB16-AS1	3					DDX39A	0
ATP5F1A	0					UBALD2	3		UBTF	3					PKN1	0
HAUS1	0					CYGB	3		RUNDC3A	3					TECR	0
C18orf25	0					SNHG16	3		HEXIM1	3					ZNF333	0
RNF165	0					JMJD6	3		PLEKHM1	3					ADGRE2	0
ST8SIA5	0					SEPTIN9	3		AC025682.1	3					ILVBL	0
AC090241.2	0					AC021683.2	3		CBX1	3					BRD4	0
PIAS2	0					CANT1	3		UBE2Z	3					AKAP8	0
KATNAL2	0					CBX4	3		KAT7	3					AKAP8L	0
AC012254.1	0					CCDC40	3		PPP1R9B	3					WIZ	0
HDHD2	0					EIF4A3	3		ANKRD40	3					TPM4	0
IER3IP1	0					NPTX1	3		TOB1	3					RAB8A	0
ZBTB7C	0					CHMP6	3		HLF	3					FAM32A	0
CTIF	0					AATK	3		SRSF1	3					AP1M1	0
SMAD7	0					SLC38A10	3		TSPOAP1	3					EPS15L1	0
ACAA2	0					BAHCC1	3		DHX40	3					CHERP	0
SNHG22	0					HGS	3		TUBD1	3					SLC35E1	0
MYO5B	0					PCYT2	3		POLG2	3					MED26	0
CFAP53	0					MAFG	3		KPNA2	3					SMIM7	0
MBD1	0					ASPSCR1	3		AMZ2	3					AC024075.2	0
CXXC1	0					CCDC57	3		KCNJ2	3					TMEM38A	0
MAPK4	0					CSNK1D	3		LINC00511	3					SIN3B	0
MRO	0					HEXD	3		FADS6	3					MYO9B	0
ME2	0					FOXK2	3		SUMO2	3					AC020913.1	0
ELAC1	0					WDR45B	3		GRB2	3					USE1	0
MEX3C	0					USP14	3		TSEN54	3					OCEL1	0
DCC	0					LINC00470	3		UNK	3					NR2F6	0
MBD2	0					LPIN2	3		FBF1	3					BABAM1	0
POLI	0					DLGAP1-AS4	3		UBALD2	3					ABHD8	0
RAB27B	0					LINC00667	3		MGAT5B	3					MRPL34	0
TXNL1	0					ZBTB14	3		CCDC40	3					DDA1	0
WDR7	0					TMEM200C	3		NPTX1	3					ANO8	0
ST8SIA3	0					NDUFV2	3		PVALEF	3					GTPBP3	0
FECH	0					RALBP1	3		SLC38A10	3					MVB12A	0
NARS	0					VAPA	3		HGS	3					SLC27A1	0
AC027097.2	0					CHMP1B	3		AC145207.1	3					AC010618.3	0
MALT1	0					PRELID3A	3		CCDC57	3					PGLS	0
ZNF532	0					RIOK3	3		AC132872.1	3					COLGALT1	0
SEC11C	0					CABYR	3		WDR45B	3					UNC13A	0
LMAN1	0					OSBPL1A	3		NDUFV2	3					MAP1S	0
ZCCHC2	0					IMPACT	3		RALBP1	3					CCDC124	0
KDSR	0					B4GALT6	3		VAPA	3					KCNN1	0
AC036176.1	0					MAPRE2	3		CHMP1B	3					MAST3	0
VPS4B	0					ZNF24	3		PRELID3A	3					PIK3R2	0
DSEL	0					RPRD1A	3		CABLES1	3					RAB3A	0
TMX3	0					SLC39A6	3		TMEM241	3					JUND	0
DOK6	0					SYT4	3		OSBPL1A	3					LSM4	0
CD226	0					RNF165	3		B4GALT6	3					PGPEP1	0
RTTN	0					ST8SIA5	3		TPGS2	3					SSBP4	0
SOCS6	0					TXNL1	3		MEX3C	3					ELL	0
CBLN2	0					ST8SIA3	3		TXNL1	3					FKBP8	0
NETO1	0					FECH	3		ST8SIA3	3					KXD1	0
FBXO15	0					ATP8B1	3		LMAN1	3					CRLF1	0
TIMM21	0					LMAN1	3		KDSR	3					REX1BD	0
CYB5A	0					KDSR	3		TIMM21	3					KLHL26	0
DIPK1C	0					VPS4B	3		ZNF236-DT	3					CRTC1	0
CNDP2	0					DSEL	3		CDC34	3					UPF1	0
CNDP1	0					TMX3	3		BSG	3					CERS1	0
LINC00909	0					TIMM21	3		TCF3	3					COPE	0
ZADH2	0					ZADH2	3		KLF16	3					DDX49	0
TSHZ1	0					CDC34	3		ABHD17A	3					HOMER3	0
LINC00683	0					BSG	3		MKNK2	3					SUGP2	0
ZNF236-DT	0					POLRMT	3		MOB3A	3					ARMC6	0
ZNF236	0					FSTL3	3		SGTA	3					SLC25A42	0
MBP	0					PLPPR3	3		AC119403.1	3					TMEM161A	0
LINC01896	0					MED16	3		TLE5	3					MEF2B	0
ATP9B	0					R3HDM4	3		GNA11	3					BORCS8	0
NFATC1	0					SBNO2	3		FZR1	3					RFXANK	0
CTDP1	0					STK11	3		MATK	3					NCAN	0
SLC66A2	0					ABHD17A	3		ZBTB7A	3					HAPLN4	0
HSBP1L1	0					MOB3A	3		ANKRD24	3					SUGP1	0
TXNL4A	0					LMNB2	3		SEMA6B	3					MAU2	0
RBFA	0					SGTA	3		DPP9	3					GATAD2A	0
ADNP2	0					THOP1	3		KHSRP	3					YJEFN3	0
PARD6G-AS1	0					TLE5	3		SLC25A23	3					ATP13A1	0
PARD6G	0					GNA11	3		TUBB4A	3					ZNF101	0
MIER2	0					FZR1	3		ARHGEF18	3					ZNF14	0
SHC2	0					CACTIN	3		PRR36	3					LINC00663	0
MADCAM1	0					PIP5K1C	3		MAP2K7	3					ZNF506	0
TPGS1	0					MATK	3		CERS4	3					ZNF253	0
CDC34	0					ZFR2	3		RAB11B	3					ZNF682	0
HCN2	0					ZBTB7A	3		ZNF562	3					ZNF90	0
POLRMT	0					MAP2K2	3		TYK2	3					AC011447.3	0
FGF22	0					ANKRD24	3		PDE4A	3					ZNF486	0
RNF126	0					YJU2	3		SLC44A2	3					ZNF737	0
FSTL3	0					SHD	3		DNM2	3					ZNF626	0
PALM	0					SEMA6B	3		SMARCA4	3					ZNF66	0
PTBP1	0					TNFAIP8L1	3		CCDC159	3					ZNF85	0
PLPPR3	0					FEM1A	3		PRKCSH	3					ZNF430	0
MED16	0					SAFB	3		ZNF700	3					ZNF714	0
R3HDM4	0					LONP1	3		ZNF433	3					ZNF431	0
ARID3A	0					KHSRP	3		ZNF44	3					ZNF708	0
WDR18	0					SLC25A23	3		MAN2B1	3					ZNF738	0
ABCA7	0					TUBB4A	3		JUNB	3					ZNF493	0
POLR2E	0					ZNF358	3		PRDX2	3					AC010615.2	0
STK11	0					PNPLA6	3		GCDH	3					ZNF429	0
CBARP	0					PRR36	3		NACC1	3					AC123912.1	0
CIRBP	0					ELAVL1	3		AP1M1	3					ZNF100	0
FAM174C	0					RAB11B	3		C19orf44	3					ZNF43	0
PWWP3A	0					ZNF558	3		CHERP	3					ZNF208	0
NDUFS7	0					ZNF317	3		MED26	3					ZNF676	0
GAMT	0					ZNF121	3		SLC27A1	3					ZNF98	0
DAZAP1	0					ZNF562	3		AC010618.3	3					AC092329.4	0
APC2	0					TYK2	3		JUND	3					ZNF91	0
C19orf25	0					KEAP1	3		PGPEP1	3					ZNF675	0
PCSK4	0					SLC44A2	3		FKBP8	3					ZNF681	0
REEP6	0					QTRT1	3		SLC25A42	3					AC092279.1	0
MBD3	0					CCDC159	3		AC025809.1	3					ZNF254	0
TCF3	0					PLPPR2	3		CEBPG	3					LINC00662	0
REXO1	0					PRKCSH	3		KIAA0355	3					AC006504.5	0
KLF16	0					ZNF700	3		USF2	3					AC011474.1	0
AC012615.1	0					ZNF433-AS1	3		RBM42	3					VSTM2B	0
ABHD17A	0					ZNF433	3		APLP1	3					POP4	0
SCAMP4	0					ZNF625	3		CLIP3	3					PLEKHF1	0
CSNK1G2	0					ZNF44	3		TBCB	3					C19orf12	0
BTBD2	0					ZNF791	3		AC092296.2	3					URI1	0
AC005306.1	0					MAN2B1	3		ZNF567	3					TSHZ3	0
MKNK2	0					TNPO2	3		ZNF790-AS1	3					ZNF507	0
MOB3A	0					PRDX2	3		ZNF420	3					DPY19L3	0
IZUMO4	0					GCDH	3		AC093227.1	3					PDCD5	0
AP3D1	0					NFIX	3		FAM98C	3					ANKRD27	0
DOT1L	0					TRMT1	3		LRFN1	3					NUDT19	0
PLEKHJ1	0					NACC1	3		LTBP4	3					CEP89	0
SF3A2	0					CCDC130	3		ITPKC	3					GPATCH1	0
LSM7	0					MRI1	3		HNRNPUL1	3					LRP3	0
SPPL2B	0					CC2D1A	3		TMEM91	3					CEBPG	0
TIMM13	0					SAMD1	3		ARHGEF1	3					PEPD	0
LMNB2	0					DNAJB1	3		PHLDB3	3					LSM14A	0
GNG7	0					WIZ	3		XRCC1	3					KIAA0355	0
SLC39A3	0					AP1M1	3		LYPD5	3					GPI	0
SGTA	0					EPS15L1	3		ZNF234	3					PDCD2L	0
THOP1	0					C19orf44	3		ZNF233	3					UBA2	0
ZNF554	0					CHERP	3		QPCTL	3					SCGB2B2	0
ZNF555	0					MED26	3		SYMPK	3					ZNF302	0
TLE2	0					SIN3B	3		NOVA2	3					ZNF181	0
GNA11	0					ABHD8	3		CCDC61	3					ZNF599	0
NCLN	0					SLC27A1	3		DACT3-AS1	3					ZNF30	0
CELF5	0					AC010618.3	3		STRN4	3					GRAMD1A	0
NFIC	0					MAP1S	3		DHX34	3					SCN1B	0
DOHH	0					MAST3	3		PLA2G4C	3					HPN	0
FZR1	0					PIK3R2	3		TMEM143	3					HPN-AS1	0
MFSD12	0					PDE4C	3		BCAT2	3					AC020907.1	0
HMG20B	0					JUND	3		SCAF1	3					LGI4	0
CACTIN	0					PGPEP1	3		PTOV1	3					FXYD1	0
PIP5K1C	0					FKBP8	3		NUP62	3					FXYD7	0
APBA3	0					KLHL26	3		AC010624.5	3					USF2	0
MRPL54	0					UPF1	3		MYH14	3					CD22	0
MATK	0					COPE	3		ASPDH	3					TMEM147	0
ZFR2	0					TMEM161A	3		IGLON5	3					HAUS5	0
ATCAY	0					SUGP1	3		SPACA6	3					RBM42	0
DAPK3	0					MAU2	3		PPP2R1A	3					KMT2B	0
PIAS4	0					PBX4	3		ZNF320	3					U2AF1L4	0
ZBTB7A	0					CEBPA	3		ZNF415	3					PSENEN	0
MAP2K2	0					CEBPG	3		CNOT3	3					LIN37	0
SIRT6	0					KIAA0355	3		LENG8-AS1	3					ARHGAP33	0
ANKRD24	0					GPI	3		RDH13	3					APLP1	0
YJU2	0					UBA2	3		ISOC2	3					LRFN3	0
FSD1	0					USF2	3		ZNF579	3					SDHAF1	0
MPND	0					RBM42	3		FIZ1	3					ALKBH6	0
SH3GL1	0					PROSER3	3		ZNF580	3					AC002116.2	0
UBXN6	0					APLP1	3		U2AF2	3					CLIP3	0
HDGFL2	0					CLIP3	3		ZFP28	3					THAP8	0
PLIN4	0					TBCB	3		PEG3	3					TBCB	0
PLIN5	0					AC092296.2	3		ZNF460-AS1	3					CAPNS1	0
SEMA6B	0					ZNF570	3		ZNF134	3					COX7A1	0
TNFAIP8L1	0					AC093227.1	3		ZNF329	3					ZNF146	0
MYDGF	0					SPINT2	3		ZNF544	3					AC092296.2	0
DPP9	0					CATSPERG	3		A1BG-AS1	3					LINC00665	0
FEM1A	0					FAM98C	3		TRIM28	3					ZFP14	0
TICAM1	0					LRFN1	3		ZCCHC3	3					ZFP82	0
PLIN3	0					PAF1	3		SNPH	3					ZNF566	0
KDM4B	0					EID2	3		FKBP1A	3					ZNF260	0
SAFB	0					DYRK1B	3		NSFL1C	3					ZNF529	0
MICOS13	0					ZNF780A	3		AL109809.5	3					ZNF529-AS1	0
HSD11B1L	0					NUMBL	3		AL117335.1	3					ZNF382	0
LONP1	0					COQ8B	3		ZNF343	3					ZNF461	0
DUS3L	0					TMEM91	3		EBF4	3					ZNF567	0
CAPS	0					ARHGEF1	3		CDC25B	3					ZNF850	0
RANBP3	0					POU2F2	3		MAVS	3					ZNF790-AS1	0
RFX2	0					CIC	3		PRNP	3					ZNF790	0
MLLT1	0					PAFAH1B3	3		TMEM230	3					ZNF345	0
CLPP	0					XRCC1	3		PCNA	3					ZNF829	0
ALKBH7	0					ZNF234	3		TRMT6	3					ZNF568	0
GTF2F1	0					ZNF226	3		SNAP25	3					ZNF420	0
KHSRP	0					ZNF233	3		BTBD3	3					AC010632.1	0
SLC25A23	0					CLPTM1	3		FLRT3	3					ZNF585A	0
C3	0					MARK4	3		SNX5	3					ZNF585B	0
GPR108	0					PPP1R37	3		CFAP61	3					ZNF383	0
ZNF557	0					FOSB	3		NAPB	3					LINC01535	0
INSR	0					RTN2	3		CDK5RAP1	3					ZNF875	0
ARHGEF18	0					EML2	3		PXMP4	3					ZNF527	0
ZNF358	0					QPCTL	3		DYNLRB1	3					ZNF569	0
MCOLN1	0					DMPK	3		CEP250	3					ZNF570	0
CAMSAP3	0					NOVA2	3		PHF20	3					ZNF793	0
XAB2	0					CCDC61	3		NORAD	3					ZNF540	0
TRAPPC5	0					AC007785.3	3		EPB41L1	3					ZNF571	0
EVI5L	0					PPP5C	3		SOGA1	3					ZFP30	0
PRR36	0					PPP5D1	3		MAFB	3					ZNF781	0
MAP2K7	0					STRN4	3		IFT52	3					ZNF607	0
TGFBR3L	0					BBC3	3		YWHAB	3					AC093227.1	0
SNAPC2	0					DHX34	3		TOMM34	3					ZNF573	0
TIMM44	0					SLC8A2	3		CEBPB	3					SIPA1L3	0
ELAVL1	0					ZSWIM9	3		FAM210B	3					DPF1	0
CERS4	0					DBP	3		GNAS	3					YIF1B	0
CD320	0					BCAT2	3		PRELID3B	3					CATSPERG	0
RAB11B-AS1	0					HSD17B14	3		FAM217B	3					PSMD8	0
RAB11B	0					PPP1R15A	3		HRH3	3					FAM98C	0
2022-03-02	00:00:00					PPFIA3	3		ADRM1	3					RYR1	0
HNRNPM	0					SLC17A7	3		EEF1A2	3					EIF3K	0
ZNF414	0					SCAF1	3		UCKL1	3					ACTN4	0
MYO1F	0					PTOV1	3		CCT8	3					ECH1	0
ADAMTS10	0					AKT1S1	3		SYNJ1	3					HNRNPL	0
ZNF558	0					TBC1D17	3		AP000282.1	3					SIRT2	0
ZNF317	0					NUP62	3		ABCG1	3					NFKBIB	0
ZNF699	0					VRK3	3		RRP1B	3					SARS2	0
ZNF559	0					AC010624.2	3		TRAPPC10	3					MRPS12	0
ZNF177	0					KCNC3	3		SUMO3	3					FBXO17	0
ZNF266	0					SYT3	3		COMT	3					FBXO27	0
ZNF426	0					IGLON5	3		DGCR8	3					ACP7	0
ZNF121	0					SPACA6	3		CRKL	3					PAK4	0
ZNF561	0					ZNF614	3		UBE2L3	3					LRFN1	0
ZNF561-AS1	0					PPP2R1A	3		MAPK1	3					PAF1	0
ZNF562	0					ZNF528-AS1	3		ZNF280B	3					MED29	0
ZNF846	0					ZNF611	3		SMARCB1	3					ZFP36	0
FBXL12	0					ZNF320	3		MIATNB	3					SUPT5H	0
OLFM2	0					ZNF415	3		HSCB	3					TIMM50	0
COL5A3	0					CNOT3	3		Z93930.2	3					EID2B	0
SHFL	0					MBOAT7	3		TUG1	3					EID2	0
P2RY11	0					LENG8-AS1	3		PISD	3					DYRK1B	0
EIF3G	0					LENG8	3		RASD2	3					FBL	0
DNMT1	0					RDH13	3		AL022311.1	3					PSMC4	0
MRPL4	0					TMEM86B	3		POLR2F	3					ZNF546	0
ICAM5	0					HSPBP1	3		BAIAP2L2	3					ZNF780B	0
ZGLP1	0					ISOC2	3		TMEM184B	3					ZNF780A	0
FDX2	0					ZNF579	3		CSNK1E	3					MAP3K10	0
RAVER1	0					FIZ1	3		TAB1	3					TTC9B	0
TYK2	0					ZNF580	3		RANGAP1	3					AKT2	0
PDE4A	0					U2AF2	3		NDUFA6-DT	3					C19orf47	0
KEAP1	0					ZFP28	3		BRD1	3					PLD3	0
ATG4D	0					PEG3	3		SELENOO	3					BLVRB	0
KRI1	0					AC005261.1	3		PPP6R2	3					SPTBN4	0
CDKN2D	0					ZNF304	3		MAPK8IP2	3					SHKBP1	0
SLC44A2	0					ZNF772	3		SHANK3	3					LTBP4	0
ILF3-DT	0					ZNF134	3		LINC00106	3					NUMBL	0
ILF3	0					ZNF211	3		ASMTL-AS1	3					COQ8B	0
DNM2	0					ZNF776	3		SHROOM2	3					ITPKC	0
TMED1	0					ZNF814	3		MSL3	3					SNRPA	0
YIPF2	0					ZNF418	3		PRPS2	3					RAB4B	0
TIMM29	0					AC008969.1	3		TRAPPC2	3					EGLN2	0
SMARCA4	0					ZNF135	3		GRPR	3					HNRNPUL1	0
KANK2	0					ZNF329	3		RBBP7	3					CCDC97	0
DOCK6	0					ZNF544	3		MAP7D2	3					TMEM91	0
RAB3D	0					AC020915.2	3		EIF1AX	3					EXOSC5	0
TMEM205	0					A1BG-AS1	3		KLHL15	3					BCKDHA	0
CCDC159	0					ZNF497	3		TMEM47	3					DMAC2	0
PLPPR2	0					TRIM28	3		LANCL3	3					ARHGEF1	0
EPOR	0					MZF1	3		DYNLT3	3					GRIK5	0
RGL3	0					ZCCHC3	3		MID1IP1	3					POU2F2	0
CCDC151	0					CSNK2A1	3		USP9X	3					DEDD2	0
PRKCSH	0					PSMF1	3		ZNF674	3					GSK3A	0
ELAVL3	0					SNPH	3		SLC9A7	3					ERF	0
ZNF653	0					FKBP1A	3		CDK16	3					CIC	0
ECSIT	0					NSFL1C	3		ZNF41	3					PAFAH1B3	0
ELOF1	0					AL117335.1	3		SYN1	3					TMEM145	0
ZNF627	0					SIRPA	3		AC231533.1	3					MEGF8	0
ZNF823	0					FASTKD5	3		NUDT10	3					LIPE-AS1	0
ZNF441	0					LZTS3	3		NUDT11	3					LIPE	0
ZNF491	0					CDC25B	3		GSPT2	3					PSG8	0
ZNF440	0					MAVS	3		HUWE1	3					PSG8-AS1	0
ZNF439	0					PRNP	3		FAM104B	3					AC004784.1	0
ZNF69	0					TMEM230	3		USP51	3					ETHE1	0
ZNF700	0					PCNA	3		UBQLN2	3					XRCC1	0
ZNF433	0					CDS2	3		PJA1	3					IRGQ	0
ZNF844	0					TRMT6	3		NONO	3					ZNF576	0
ZNF20	0					SNAP25	3		PABPC1L2B	3					LYPD5	0
ZNF625	0					BTBD3	3		NAP1L2	3					ZNF283	0
ZNF136	0					FLRT3	3		SLC16A2	3					ZNF404	0
ZNF44	0					SNX5	3		RLIM	3					AC006213.3	0
ZNF563	0					OVOL2	3		POU3F4	3					ZNF45	0
ZNF443	0					KAT14	3		CHM	3					ZNF155	0
ZNF709	0					RBBP9	3		NAP1L3	3					ZNF230	0
ZNF564	0					GZF1	3		HNRNPH2	3					ZNF223	0
ZNF490	0					APMAP	3		ARMCX1	3					ZNF224	0
ZNF791	0					PYGB	3		ARMCX2	3					AC021092.1	0
MAN2B1	0					ABHD12	3		TCEAL1	3					ZNF225	0
WDR83	0					NINL	3		RAB9B	3					ZNF234	0
DHPS	0					ZNF337-AS1	3		FAM199X	3					ZNF226	0
TNPO2	0					HM13	3		TSC22D3	3					ZNF227	0
GET3	0					TM9SF4	3		PSMD10	3					ZNF235	0
HOOK2	0					POFUT1	3		UBE2A	3					ZNF112	0
PRDX2	0					AL035071.1	3		ZBTB33	3					ZNF285	0
MAST1	0					CDK5RAP1	3		XIAP	3					ZNF180	0
DNASE2	0					SNTA1	3		OCRL	3					PVR	0
GCDH	0					GGT7	3		RAP2C	3					TOMM40	0
FARSA	0					MMP24	3		PHF6	3					APOE	0
CALR	0					RBM12	3		RTL8C	3					CLPTM1	0
RAD23A	0					EPB41L1	3		FHL1	3					CLASRP	0
NFIX	0					BLCAP	3		SLITRK4	3					GEMIN7-AS1	0
TRMT1	0					PLCG1	3		FMR1	3					MARK4	0
NACC1	0					AL021395.1	3		IDS	3					PPP1R37	0
STX10	0					PABPC1L	3		LINC00893	3					TRAPPC6A	0
IER2	0					TOMM34	3		VMA21	3					ERCC2	0
CACNA1A	0					KCNS1	3		CETN2	3					ERCC1	0
CCDC130	0					CTSA	3		SLC6A8	3					RTN2	0
MRI1	0					PCIF1	3		PDZD4	3					OPA3	0
ZSWIM4	0					SLC12A5	3		MECP2	3					EML2	0
AC020916.1	0					CSE1L	3		GDI1	3					SNRPD2	0
NANOS3	0					SPATA2	3		RAB39B	3					FBXO46	0
CC2D1A	0					CEBPB	3		MT-ND1	3					DMPK	0
DCAF15	0					ATP9A	3		MT-ND2	3					DMWD	0
RFX1	0					ZFP64	3		MT-CO1	3					SYMPK	0
MISP3	0					FAM210B	3		MT-CO2	3					IRF2BP1	0
PRKACA	0					CSTF1	3		MT-ATP8	3					MYPOP	0
AC022098.1	0					RAE1	3		MT-ATP6	3					NOVA2	0
ADGRL1	0					RBM38	3		MT-CO3	3					CCDC61	0
DDX39A	0					PMEPA1	3		MT-ND3	3					IGFL4	0
PKN1	0					VAPB	3		MT-ND4L	3					AC007785.1	0
GIPC1	0					GNAS	3		MT-ND4	3					HIF3A	0
TECR	0					PRELID3B	3		MT-ND5	3					PPP5C	0
ZNF333	0					FAM217B	3		MT-ND6	3					PNMA8C	0
ILVBL	0					CDH4	3		MT-CYB	3					PNMA8A	0
AKAP8	0					SS18L1	3		CDK11B	4					PPP5D1	0
AKAP8L	0					MTG2	3		WRAP73	4					PNMA8B	0
WIZ	0					HRH3	3		AL109811.1	4					DACT3	0
TPM4	0					ADRM1	3		UBIAD1	4					STRN4	0
RAB8A	0					CABLES2	3		AL357873.1	4					FKRP	0
FAM32A	0					SLCO4A1	3		KAZN-AS1	4					AP2S1	0
AP1M1	0					YTHDF1	3		AL031293.1	4					ARHGAP35	0
EPS15L1	0					ARFGAP1	3		FBLIM1	4					NPAS1	0
C19orf44	0					CHRNA4	3		AL450998.2	4					TMEM160	0
CHERP	0					EEF1A2	3		NECAP2	4					ZC3H4	0
SLC35E1	0					RTEL1	3		AL049569.1	4					SAE1	0
MED26	0					ZNF512B	3		EMC1-AS1	4					INAFM1	0
SMIM7	0					RBM11	3		AL031428.1	4					DHX34	0
AC024075.2	0					HSPA13	3		ELOA-AS1	4					MEIS3	0
SIN3B	0					APP	3		RHD	4					SLC8A2	0
MYO9B	0					LTN1	3		AL031280.1	4					KPTN	0
USE1	0					USP16	3		AHDC1	4					NAPA-AS1	0
OCEL1	0					CCT8	3		MECR	4					NAPA	0
NR2F6	0					CFAP298	3		PUM1	4					AC010331.1	0
BABAM1	0					SYNJ1	3		AL445248.1	4					BICRA	0
ABHD8	0					IFNAR1	3		AL020995.1	4					NOP53-AS1	0
MRPL34	0					TMEM50B	3		AL513327.1	4					PLA2G4C	0
DDA1	0					RCAN1	3		AL138787.2	4					LIG1	0
ANO8	0					CBR3-AS1	3		MYCBP	4					ZSWIM9	0
GTPBP3	0					DOP1B	3		GJA9	4					CARD8	0
BST2	0					GET1	3		RHBDL2	4					EMP3	0
MVB12A	0					MX1	3		SLFNL1-AS1	4					TMEM143	0
TMEM221	0					PRDM15	3		AC098484.4	4					KDELR1	0
SLC27A1	0					ZBTB21	3		KDM4A-AS1	4					GRWD1	0
AC010618.3	0					NDUFV3	3		MUTYH	4					CYTH2	0
PGLS	0					PDXK	3		AKR1A1	4					SPHK2	0
UNC13A	0					SUMO3	3		AC099788.1	4					DBP	0
MAP1S	0					MCM3AP-AS1	3		ELAVL4	4					BCAT2	0
FCHO1	0					YBEY	3		CC2D1B	4					PPP1R15A	0
CCDC124	0					AC016027.2	3		SSBP3	4					NUCB1	0
KCNN1	0					DGCR2	3		PRKAA2	4					BAX	0
PIK3R2	0					ESS2	3		AC099791.2	4					GYS1	0
JUND	0					HIRA	3		CACHD1	4					RUVBL2	0
LSM4	0					COMT	3		DNAJC6	4					SNRNP70	0
PGPEP1	0					TANGO2	3		AL139294.1	4					LIN7B	0
SSBP4	0					DGCR8	3		AL139147.1	4					PPFIA3	0
ISYNA1	0					ZNF74	3		GNG12-AS1	4					PIH1D1	0
ELL	0					CRKL	3		ZRANB2-AS2	4					ALDH16A1	0
FKBP8	0					UBE2L3	3		AL583808.1	4					NOSIP	0
KXD1	0					MAPK1	3		AC117944.1	4					PRR12	0
CRLF1	0					ZNF280B	3		SPATA1	4					SCAF1	0
REX1BD	0					GNAZ	3		AL078459.1	4					IRF3	0
KLHL26	0					SMARCB1	3		DDAH1	4					PRMT1	0
CRTC1	0					SLC2A11	3		LRRC8C-DT	4					CPT1C	0
UPF1	0					KIAA1671	3		AC092802.1	4					AP2A1	0
CERS1	0					ASPHD2	3		AGL	4					FUZ	0
COPE	0					PITPNB	3		AL445928.2	4					MED25	0
DDX49	0					HSCB	3		SLC30A7	4					PTOV1-AS1	0
HOMER3	0					CCDC117	3		COL11A1	4					PTOV1	0
ARMC6	0					EMID1	3		GPSM2	4					PNKP	0
SLC25A42	0					RHBDD3	3		SORT1	4					AKT1S1	0
TMEM161A	0					RFPL1S	3		GPR61	4					TBC1D17	0
MEF2B	0					NEFH	3		SLC16A4	4					NUP62	0
BORCS8	0					ASCC2	3		INKA2	4					VRK3	0
RFXANK	0					RNF215	3		WNT2B	4					MYH14	0
HAPLN4	0					SEC14L2	3		AL390242.1	4					KCNC3	0
SUGP1	0					TUG1	3		LRIG2-DT	4					NR1H2	0
MAU2	0					EIF4ENIF1	3		LRIG2	4					EMC10	0
GATAD2A	0					FBXO7	3		ATP1A1-AS1	4					AC020909.2	0
YJEFN3	0					RASD2	3		LINC02802	4					JOSD2	0
PBX4	0					FOXRED2	3		FMO5	4					ASPDH	0
ATP13A1	0					AL022313.4	3		LINC00624	4					LRRC4B	0
ZNF14	0					ELFN2	3		FALEC	4					C19orf81	0
LINC00663	0					NOL12	3		C1orf56	4					CLEC11A	0
ZNF506	0					TRIOBP	3		CDC42SE1	4					C19orf48	0
ZNF253	0					H1F0	3		VPS72	4					KLK6	0
ZNF682	0					AL022311.1	3		AL450992.2	4					CTU1	0
AC011447.3	0					POLR2F	3		NUP210L	4					IGLON5	0
ZNF737	0					CSNK1E	3		SLC50A1	4					ETFB	0
ZNF626	0					GTPBP1	3		CREG1	4					CLDND2	0
ZNF66	0					SUN2	3		PIGC	4					ZNF175	0
ZNF85	0					CBX6	3		SUCO	4					SPACA6	0
ZNF430	0					TAB1	3		DARS2	4					ZNF577	0
ZNF714	0					ST13	3		PAPPA2	4					ZNF649	0
ZNF431	0					RANGAP1	3		ANGPTL1	4					ZNF613	0
ZNF738	0					TEF	3		ABL2	4					ZNF350-AS1	0
ZNF493	0					ACO2	3		AL713852.1	4					ZNF350	0
AC010615.2	0					SEPTIN3	3		AL354771.1	4					ZNF615	0
ZNF429	0					AC254562.3	3		ASPM	4					ZNF614	0
AC123912.1	0					SHISAL1	3		AC104461.1	4					ZNF432	0
ZNF100	0					NUP50	3		CAMSAP2	4					ZNF841	0
ZNF43	0					MIRLET7BHG	3		IPO9-AS1	4					ZNF616	0
ZNF208	0					BRD1	3		AL512306.3	4					ZNF836	0
ZNF676	0					ZBED4	3		AL596218.1	4					PPP2R1A	0
ZNF98	0					SELENOO	3		AL360091.3	4					ZNF766	0
ZNF728	0					PPP6R2	3		KCTD3	4					ZNF480	0
ZNF730	0					SBF1	3		C1orf35	4					ZNF610	0
AC092329.4	0					NCAPH2	3		TAF5L	4					ZNF880	0
ZNF91	0					CHKB	3		C1orf198	4					ZNF528-AS1	0
ZNF675	0					CHKB-DT	3		C1orf131	4					ZNF528	0
ZNF681	0					MAPK8IP2	3		LGALS8	4					ZNF578	0
AC092279.1	0					LINC00106	3		CHRM3-AS2	4					ZNF808	0
ZNF254	0					MSL3	3		OPN3	4					ZNF701	0
LINC00662	0					PRPS2	3		AL591686.2	4					ZNF83	0
AC006504.5	0					RBBP7	3		KIF26B-AS1	4					ZNF611	0
UQCRFS1	0					MAP7D2	3		AC104335.1	4					ZNF28	0
VSTM2B	0					EIF1AX	3		AC080162.1	4					ZNF320	0
POP4	0					SAT1	3		GEN1	4					ZNF160	0
C19orf12	0					KLHL15	3		AC104699.1	4					ZNF415	0
URI1	0					EIF2S3	3		RAB10	4					ZNF347	0
ZNF536	0					PDK3	3		AGBL5	4					ZNF665	0
TSHZ3	0					TAB3	3		MRPL33	4					ZNF677	0
AC025809.1	0					TMEM47	3		RBKS	4					ZNF525	0
ZNF507	0					XK	3		SPDYA	4					ZNF765	0
DPY19L3	0					TSPAN7	3		AL133243.2	4					AC022137.4	0
PDCD5	0					MID1IP1	3		LINC00486	4					ZNF761	0
ANKRD27	0					USP9X	3		PRKD3	4					ZNF331	0
NUDT19	0					DDX3X	3		RMDN2-AS1	4					MYADM	0
CEP89	0					MAOA	3		ATL2	4					PRKCG	0
RHPN2	0					NDP	3		GALM	4					CACNG7	0
GPATCH1	0					SLC9A7	3		SRSF7	4					CACNG8	0
LRP3	0					UBA1	3		SLC8A1-AS1	4					TFPT	0
CEBPG	0					CDK16	3		SLC3A1	4					PRPF31	0
PEPD	0					SYN1	3		AC018682.1	4					CNOT3	0
KCTD15	0					TBC1D25	3		AC092839.1	4					LENG1	0
LSM14A	0					AC231533.1	3		AC104781.2	4					MBOAT7	0
KIAA0355	0					NUDT10	3		AC012358.3	4					TSEN34	0
GPI	0					NUDT11	3		CFAP36	4					LENG8-AS1	0
UBA2	0					GSPT2	3		AC018462.1	4					LENG8	0
SCGB2B2	0					HUWE1	3		AC092567.1	4					RDH13	0
ZNF181	0					WNK3	3		AC007098.1	4					PPP1R12C	0
ZNF599	0					FAM104B	3		AC009501.3	4					SYT5	0
ZNF30	0					USP51	3		LINC02576	4					PPP6R1	0
GRAMD1A	0					UBQLN2	3		PPP3R1	4					HSPBP1	0
SCN1B	0					ZXDB	3		AAK1	4					KMT5C	0
HPN	0					ARHGEF9	3		TIA1	4					UBE2S	0
HPN-AS1	0					LAS1L	3		TPRKB	4					SHISA7	0
AC020907.1	0					YIPF6	3		C2orf81	4					ISOC2	0
FXYD3	0					PJA1	3		AC005041.5	4					NAT14	0
LGI4	0					PDZD11	3		AC007681.1	4					ZNF579	0
FXYD7	0					SNX12	3		AC079117.1	4					FIZ1	0
USF2	0					FOXO4	3		AC016716.2	4					ZNF524	0
MAG	0					ZMYM3	3		AC008067.1	4					ZNF865	0
TMEM147	0					NONO	3		AC022210.2	4					ZNF580	0
HAUS5	0					PABPC1L2B	3		GGCX	4					CCDC106	0
RBM42	0					NAP1L2	3		C2orf68	4					U2AF2	0
KMT2B	0					RLIM	3		AC015971.1	4					AC008735.2	0
U2AF1L4	0					MAGEE1	3		ZNF2	4					EPN1	0
PSENEN	0					ATRX	3		LYG2	4					ZNF787	0
LIN37	0					APOOL	3		LYG1	4					ZNF444	0
PROSER3	0					ZNF711	3		TXNDC9	4					ZSCAN5A	0
ARHGAP33	0					NAP1L3	3		AFF3	4					AC006116.8	0
APLP1	0					FAM133A	3		MAP4K4	4					ZNF582	0
LRFN3	0					PCDH19	3		AC009505.1	4					ZNF582-AS1	0
SDHAF1	0					TMEM35A	3		DPP10-AS3	4					ZNF583	0
ALKBH6	0					HNRNPH2	3		AC093610.1	4					ZNF667	0
CLIP3	0					ARMCX1	3		DPP10-AS1	4					ZNF667-AS1	0
THAP8	0					ARMCX6	3		BIN1	4					ZNF471	0
TBCB	0					ARMCX2	3		AC068282.1	4					ZFP28	0
CAPNS1	0					GPRASP2	3		AC010976.1	4					AC005498.3	0
ZNF146	0					TCEAL9	3		ACMSD	4					ZNF470	0
AC092296.2	0					TCEAL1	3		DARS	4					ZNF71	0
LINC00665	0					MORF4L2	3		AC105402.3	4					SMIM17	0
ZFP14	0					RAB9B	3		RIF1	4					ZNF835	0
ZFP82	0					FAM199X	3		AC097448.1	4					AC006115.2	0
ZNF566	0					TSC22D3	3		PRPF40A	4					ZIM2	0
ZNF260	0					PSMD10	3		CD302	4					PEG3	0
ZNF529	0					PGRMC1	3		GCA	4					ZNF264	0
ZNF529-AS1	0					NKRF	3		AC011900.1	4					ZNF805	0
ZNF382	0					ZBTB33	3		AC019197.1	4					ZNF460-AS1	0
ZNF461	0					CUL4B	3		CSRNP3	4					ZNF460	0
ZNF567	0					XIAP	3		SCN9A	4					AC005261.1	0
ZNF790-AS1	0					OCRL	3		AC016723.1	4					ZNF304	0
ZNF829	0					ZDHHC9	3		KLHL41	4					ZNF547	0
ZNF568	0					SLC25A14	3		PPIG	4					ZNF548	0
ZNF420	0					RAP2C	3		ERICH2	4					ZNF17	0
AC010632.1	0					PHF6	3		HAT1	4					ZNF749	0
ZNF585A	0					HPRT1	3		METAP1D	4					ZNF772	0
ZNF585B	0					FAM122B	3		RAPGEF4-AS1	4					ZNF419	0
ZNF383	0					MOSPD1	3		LINC01116	4					ZNF549	0
LINC01535	0					RTL8C	3		TTN	4					ZNF550	0
ZNF875	0					RTL8A	3		UBE2E3	4					ZNF134	0
ZNF527	0					SMIM10L2B	3		FSIP2	4					ZNF211	0
ZNF569	0					SMIM10L2A	3		LINC01090	4					ZNF551	0
ZNF570	0					SLC9A6	3		OSGEPL1	4					ZNF776	0
ZNF793	0					HTATSF1	3		AC006460.2	4					ZNF586	0
ZNF571-AS1	0					RBMX	3		AC098617.1	4					ZNF552	0
ZNF540	0					FGF13	3		LINC01877	4					ZNF587B	0
ZNF571	0					LDOC1	3		AC012459.1	4					ZNF814	0
ZFP30	0					SLITRK4	3		AC005037.1	4					ZNF587	0
ZNF781	0					FMR1	3		STRADB	4					ZNF417	0
ZNF607	0					IDS	3		ALS2	4					ZNF418	0
AC093227.1	0					VMA21	3		BMPR2	4					ZNF606	0
ZNF573	0					PRRG3	3		RAPH1	4					AC008969.1	0
SIPA1L3	0					CETN2	3		FASTKD2	4					ZNF135	0
DPF1	0					PNMA6F	3		KLF7	4					ZSCAN18	0
SPINT2	0					ATP2B3	3		RPE	4					ZNF329	0
PPP1R14A	0					SLC6A8	3		AC007038.1	4					ZNF274	0
YIF1B	0					IDH3G	3		AC006994.2	4					ZNF544	0
CATSPERG	0					PDZD4	3		LANCL1-AS1	4					AC020915.2	0
PSMD8	0					GDI1	3		AC068051.1	4					ZNF8	0
FAM98C	0					G6PD	3		FN1	4					ERVK3-1	0
RYR1	0					MPP1	3		TMEM169	4					AC010642.2	0
EIF3K	0					RAB39B	3		TMBIM1	4					A1BG	0
ACTN4	0					TMLHE	3		EPHA4	4					A1BG-AS1	0
ECH1	0					VAMP7	3		AC019130.1	4					ZNF497	0
HNRNPL	0					MT-ND1	3		SNED1	4					ZNF584	0
SIRT2	0					MT-ND2	3		AC005237.1	4					ZNF324	0
NFKBIB	0					MT-CO1	3		ATG4B	4					ZNF446	0
SARS2	0					MT-CO2	3		CNTN4-AS2	4					SLC27A5	0
MRPS12	0					MT-ATP8	3		TRNT1	4					ZBTB45	0
FBXO17	0					MT-ATP6	3		AC018816.1	4					TRIM28	0
AC011455.6	0					MT-CO3	3		AC026202.2	4					CHMP2A	0
FBXO27	0					MT-ND3	3		AC077690.1	4					UBE2M	0
PAK4	0					MT-ND4L	3		CAV3	4					MZF1-AS1	0
LRFN1	0					MT-ND4	3		THUMPD3-AS1	4					MZF1	0
SAMD4B	0					MT-ND5	3		OGG1	4					ZCCHC3	0
PAF1	0					MT-CYB	3		SLC6A1-AS1	4					NRSN2-AS1	0
MED29	0					SCNN1D	4		MKRN2OS	4					SOX12	0
SUPT5H	0					WRAP73	4		NR2C2	4					NRSN2	0
TIMM50	0					CHD5	4		AC090644.1	4					RBCK1	0
EID2B	0					AL357873.1	4		ZNF385D-AS1	4					TBC1D20	0
EID2	0					KAZN-AS1	4		ZNF385D-AS2	4					CSNK2A1	0
DYRK1B	0					AL450998.2	4		RBMS3-AS3	4					SRXN1	0
FBL	0					NECAP2	4		RBMS3-AS2	4					AL110114.1	0
PSMC4	0					AL049569.1	4		GPD1L	4					PSMF1	0
ZNF546	0					EMC1-AS1	4		PDCD6IP	4					TMEM74B	0
ZNF780B	0					CAPZB	4		ITGA9	4					SNPH	0
ZNF780A	0					AL031428.1	4		ACAA1	4					SDCBP2	0
MAP3K10	0					ZNF436-AS1	4		EIF1B-AS1	4					SDCBP2-AS1	0
TTC9B	0					RHD	4		ENTPD3-AS1	4					FKBP1A	0
AKT2	0					AL031280.1	4		ENTPD3	4					NSFL1C	0
PLD3	0					SLC9A1	4		AC006059.1	4					AL109809.5	0
BLVRB	0					WDTC1	4		EXOSC7	4					AL117335.1	0
SPTBN4	0					AHDC1	4		KIF9	4					SIRPA	0
SNRPA	0					SNHG3	4		SCAP	4					STK35	0
RAB4B	0					SNHG12	4		ATRIP	4					SNRPB	0
EGLN2	0					AL445248.1	4		COL7A1	4					ZNF343	0
AXL	0					ZBTB8A	4		SMIM4	4					NOP56	0
HNRNPUL1	0					SYNC	4		CHDH	4					IDH3B	0
CCDC97	0					AL020995.1	4		CACNA2D3-AS1	4					EBF4	0
TMEM91	0					AL513327.1	4		LRTM1	4					PCED1A	0
BCKDHA	0					AL138787.2	4		DENND6A-AS1	4					VPS16	0
DMAC2	0					MYCBP	4		C3orf67	4					PTPRA	0
ARHGEF1	0					RHBDL2	4		PTPRG-AS1	4					MRPS26	0
RABAC1	0					AL031985.4	4		SYNPR-AS1	4					UBOX5	0
GRIK5	0					ZNF684	4		PSMD6-AS2	4					LZTS3	0
DEDD2	0					SLFNL1-AS1	4		MAGI1-AS1	4					ITPA	0
GSK3A	0					AC098484.4	4		AC097634.3	4					ATRN	0
ERF	0					C1orf50	4		EIF4E3	4					C20orf27	0
CIC	0					KDM4A-AS1	4		LINC02018	4					CENPB	0
PAFAH1B3	0					POMGNT1	4		LINC00960	4					CDC25B	0
TMEM145	0					AC099788.1	4		AC117461.1	4					AP5S1	0
MEGF8	0					CC2D1B	4		CADM2-AS2	4					MAVS	0
LIPE-AS1	0					YIPF1	4		CADM2-AS1	4					PANK2	0
AC004784.1	0					SSBP3	4		FILIP1L	4					RNF24	0
PHLDB3	0					TTC4	4		AC129803.1	4					SMOX	0
ETHE1	0					AC099791.2	4		CEP97	4					PRNP	0
XRCC1	0					RAVER2	4		NFKBIZ	4					RASSF2	0
PINLYP	0					AK4	4		AC063944.1	4					SLC23A2	0
IRGQ	0					AL139294.1	4		IFT57	4					TMEM230	0
ZNF576	0					AL139147.1	4		QTRT2	4					PCNA	0
ZNF428	0					GNG12-AS1	4		ZBTB20-AS5	4					CDS2	0
CADM4	0					ZRANB2-AS2	4		LSAMP-AS1	4					GPCPD1	0
PLAUR	0					AL354949.1	4		LINC00903	4					SHLD1	0
LYPD5	0					AL583808.1	4		AC092691.3	4					CHGB	0
ZNF283	0					ERICH3-AS1	4		B4GALT4	4					TRMT6	0
ZNF404	0					AL138799.4	4		POLQ	4					MCM8	0
AC006213.2	0					AC117944.1	4		AC083798.2	4					CRLS1	0
AC006213.3	0					SPATA1	4		MYLK	4					TMX4	0
ZNF45	0					SYDE2	4		CCDC14	4					PLCB4	0
ZNF155	0					AL078459.1	4		KIAA1257	4					LAMP5	0
ZNF223	0					DDAH1	4		COL6A6	4					PAK5	0
ZNF224	0					LRRC8C-DT	4		AC055733.2	4					SNAP25-AS1	0
ZNF225	0					AC092802.1	4		ASTE1	4					MKKS	0
ZNF234	0					AL445928.2	4		NCK1-DT	4					AL109838.1	0
ZNF226	0					COL11A1	4		AC117383.1	4					TASP1	0
ZNF227	0					FAM102B	4		AC107021.1	4					ESF1	0
ZNF235	0					GPSM2	4		ANKUB1	4					NDUFAF5	0
ZNF112	0					DDX20	4		P2RY14	4					MACROD2	0
ZNF285	0					WNT2B	4		SLC33A1	4					FLRT3	0
ZNF229	0					SLC16A1	4		GMPS	4					KIF16B	0
ZNF180	0					AL390242.1	4		RARRES1	4					SNRPB2	0
AC243964.3	0					LRIG2-DT	4		SERPINI1	4					PCSK2	0
PVR	0					ATP1A1-AS1	4		SLC7A14-AS1	4					RRBP1	0
BCAM	0					LINC02802	4		KCNMB2-AS1	4					SNX5	0
NECTIN2	0					PDZK1	4		ACTL6A	4					OVOL2	0
TOMM40	0					FMO5	4		AC092939.1	4					MGME1	0
APOE	0					LINC00624	4		AC068308.1	4					PET117	0
APOC1	0					FALEC	4		AC125613.1	4					KAT14	0
CLPTM1	0					C1orf56	4		B3GNT5	4					ZNF133	0
CLASRP	0					CDC42SE1	4		ECE2	4					DZANK1	0
GEMIN7-AS1	0					VPS72	4		FGF12-AS1	4					POLR3F	0
MARK4	0					AL450992.2	4		TMEM44-AS1	4					RBBP9	0
PPP1R37	0					ADAM15	4		SLC51A	4					SEC23B	0
TRAPPC6A	0					FAM189B	4		PIGZ	4					SLC24A3	0
ERCC2	0					FDPS	4		AC024560.5	4					RIN2	0
PPP1R13L	0					UAP1	4		IQCG	4					NAA20	0
ERCC1	0					NUF2	4		AC092574.2	4					CRNKL1	0
RTN2	0					F5	4		PDE6B	4					XRN2	0
VASP	0					PIGC	4		DGKQ	4					AL133325.3	0
OPA3	0					AL031599.1	4		AL158068.2	4					NKX2-2	0
EML2	0					DARS2	4		BOD1L1	4					GZF1	0
SNRPD2	0					Z99127.1	4		C1QTNF7	4					NAPB	0
FBXO46	0					PAPPA2	4		FAM184B	4					SYNDIG1	0
SIX5	0					ANGPTL1	4		AC110296.1	4					APMAP	0
DMPK	0					DHX9	4		AC096576.3	4					ACSS1	0
DMWD	0					SMG7	4		AC096576.2	4					VSX1	0
MYPOP	0					AL713852.1	4		AC097716.1	4					ENTPD6	0
NOVA2	0					TPR	4		AC079921.1	4					PYGB	0
CCDC61	0					AL354771.1	4		UGDH-AS1	4					ABHD12	0
IGFL4	0					CDC73	4		UBE2K	4					NINL	0
AC007785.1	0					KCNT2	4		AC107068.2	4					ZNF337	0
HIF3A	0					AC104461.1	4		LNX1-AS1	4					FAM182B	0
PPP5C	0					IPO9-AS1	4		TMPRSS11D	4					FAM182A	0
PNMA8C	0					ATP2B4	4		TMPRSS11A	4					HM13	0
PNMA8A	0					AL512306.3	4		PARM1	4					DUSP15	0
PPP5D1	0					DYRK3	4		AC034139.1	4					TTLL9	0
PNMA8B	0					PPP2R5A	4		PAQR3	4					PDRG1	0
DACT3	0					AL360091.3	4		RASGEF1B	4					TM9SF4	0
PRKD2	0					RRP15	4		AC124016.1	4					PLAGL2	0
STRN4	0					TP53BP2	4		SEC31A	4					POFUT1	0
FKRP	0					EPHX1	4		ABRAXAS1	4					KIF3B	0
AP2S1	0					AL353689.3	4		WDFY3	4					ASXL1	0
ARHGAP35	0					TRIM11	4		AC104827.1	4					NOL4L	0
ZC3H4	0					TAF5L	4		GPRIN3	4					COMMD7	0
SAE1	0					URB2	4		INTS12	4					MAPRE1	0
BBC3	0					C1orf198	4		AC096564.1	4					AL035071.1	0
CCDC9	0					C1orf131	4		AC093879.1	4					CDK5RAP1	0
INAFM1	0					SPRTN	4		PDE5A	4					SNTA1	0
DHX34	0					EGLN1	4		NOCT	4					CBFA2T2	0
MEIS3	0					SIPA1L2	4		AC139720.1	4					NECAB3	0
SLC8A2	0					NTPCR	4		HHIP	4					E2F1	0
KPTN	0					CHRM3-AS2	4		AC069272.1	4					PXMP4	0
NAPA-AS1	0					COX20	4		FBXW7	4					ZNF341	0
NAPA	0					AC104335.1	4		AC023424.3	4					CHMP4B	0
BICRA	0					AC080162.1	4		TMEM144	4					RALY	0
EHD2	0					AGBL5	4		C4orf45	4					EIF2S2	0
NOP53	0					SPDYA	4		KLHL2	4					ASIP	0
PLA2G4C	0					LINC00486	4		CBR4	4					AL035458.2	0
LIG1	0					PRKD3	4		SCRG1	4					AHCY	0
ZSWIM9	0					CYP1B1	4		LINC00290	4					DYNLRB1	0
CARD8	0					SLC8A1-AS1	4		TENM3-AS1	4					MAP1LC3A	0
EMP3	0					HAAO	4		AC079226.2	4					NCOA6	0
TMEM143	0					SLC3A1	4		LRP2BP	4					GGT7	0
KDELR1	0					AC009975.1	4		ADAMTS16	4					ACSS2	0
GRIN2D	0					AC068725.1	4		AC091938.1	4					GSS	0
CYTH2	0					PSME4	4		AC091885.2	4					MYH7B	0
LMTK3	0					SPTBN1	4		GOLPH3	4					EDEM2	0
SPHK2	0					AC092839.1	4		MRPS30-DT	4					MMP24OS	0
DBP	0					AC104781.2	4		AC026704.1	4					MMP24	0
CA11	0					AC012358.3	4		AC008892.1	4					EIF6	0
NTN5	0					FAM161A	4		AC016642.1	4					UQCC1	0
MAMSTR	0					AC018462.1	4		DIMT1	4					CEP250	0
BCAT2	0					AC092567.1	4		CERT1	4					ERGIC3	0
HSD17B14	0					AC007098.1	4		WDR41	4					CPNE1	0
PLEKHA4	0					AC009501.3	4		AC010260.1	4					RBM12	0
PPP1R15A	0					PELI1	4		AC008771.1	4					NFS1	0
NUCB1	0					LINC02576	4		CKMT2-AS1	4					RBM39	0
BAX	0					C1D	4		CKMT2	4					PHF20	0
FTL	0					PPP3R1	4		AC113383.1	4					SCAND1	0
GYS1	0					ADD2	4		LINC02060	4					NORAD	0
RUVBL2	0					AC005041.5	4		MEF2C-AS2	4					EPB41L1	0
LIN7B	0					AC073091.4	4		MBLAC2	4					AAR2	0
PPFIA3	0					AC079117.1	4		AC114316.1	4					DLGAP4	0
TRPM4	0					AC016716.2	4		AC106818.2	4					NDRG3	0
SLC6A16	0					AC008067.1	4		AC117528.1	4					DSN1	0
PIH1D1	0					AC022210.2	4		LNPEP	4					SOGA1	0
FCGRT	0					KCMF1	4		STARD4-AS1	4					RBL1	0
NOSIP	0					GGCX	4		SRP19	4					MROH8	0
PRR12	0					KDM3A	4		AC010230.1	4					RPN2	0
SCAF1	0					AC015971.1	4		PGGT1B	4					MANBAL	0
IRF3	0					ZNF2	4		ATG12	4					SRC	0
PRMT1	0					ARID5A	4		SEMA6A-AS1	4					BLCAP	0
CPT1C	0					MGAT4A	4		AC114284.1	4					NNAT	0
AP2A1	0					LYG2	4		CCDC192	4					CTNNBL1	0
FUZ	0					LYG1	4		SLC22A4	4					VSTM2L	0
MED25	0					AC009505.1	4		TH2LCRR	4					TTI1	0
PTOV1-AS1	0					DPP10-AS3	4		AC004039.1	4					RPRD1B	0
PTOV1	0					AC093610.1	4		TCF7	4					KIAA1755	0
PNKP	0					BIN1	4		SPOCK1	4					AL031651.2	0
AKT1S1	0					AC068282.1	4		MYOT	4					SNHG17	0
TBC1D17	0					AC010976.1	4		PKD2L2	4					SNHG11	0
NUP62	0					ANKRD30BL	4		CYSTM1	4					RALGAPB	0
VRK3	0					ACMSD	4		SRA1	4					ACTR5	0
MYH14	0					ARHGAP15	4		HARS2	4					PPP1R16B	0
KCNC3	0					AC105402.3	4		AC244517.11	4					DHX35	0
NR1H2	0					AC097448.1	4		FCHSD1	4					MAFB	0
EMC10	0					GPD2	4		AC109441.1	4					PLCG1-AS1	0
JOSD2	0					CD302	4		AC091887.1	4					PLCG1	0
ASPDH	0					AC011900.1	4		JAKMIP2-AS1	4					ZHX3	0
SHANK1	0					FIGN	4		GRPEL2-AS1	4					CHD6	0
CLEC11A	0					AC019197.1	4		TCOF1	4					PTPRT	0
IGLON5	0					SCN1A-AS1	4		CLINT1	4					SRSF6	0
ETFB	0					SCN1A	4		TTC1	4					L3MBTL1	0
CLDND2	0					AC016723.1	4		ATP10B	4					IFT52	0
ZNF175	0					TLK1	4		AC008708.2	4					TOX2	0
ZNF577	0					HAT1	4		AC011369.1	4					OSER1	0
ZNF613	0					MAP3K20	4		AC026689.1	4					OSER1-DT	0
ZNF350-AS1	0					LINC01116	4		DOCK2	4					GDAP1L1	0
ZNF350	0					FSIP2	4		ERGIC1	4					FITM2	0
ZNF615	0					AC017101.1	4		DRD1	4					TTPAL	0
ZNF614	0					OSGEPL1	4		FAM153B	4					SERINC3	0
ZNF432	0					AC098617.1	4		EIF4E1B	4					PKIG	0
ZNF841	0					LINC01877	4		RAB24	4					ADA	0
ZNF616	0					AC012459.1	4		ZNF454	4					KCNK15-AS1	0
ZNF836	0					PPIL3	4		AC008443.1	4					RIMS4	0
PPP2R1A	0					AC005037.1	4		LINC01011	4					TOMM34	0
ZNF766	0					STRADB	4		MAK	4					STK4	0
ZNF480	0					RAPH1	4		NEDD9	4					KCNS1	0
ZNF610	0					LANCL1-AS1	4		AL137003.2	4					SDC4	0
ZNF880	0					ERBB4	4		ZNF322	4					SYS1	0
ZNF528-AS1	0					AC068051.1	4		LINC00240	4					PIGT	0
ZNF528	0					FN1	4		ZSCAN26	4					DNTTIP1	0
ZNF534	0					TMBIM1	4		ATF6B	4					SNX21	0
ZNF578	0					GMPPA	4		SYNGAP1-AS1	4					ACOT8	0
ZNF808	0					AC093843.2	4		SCUBE3	4					ZSWIM3	0
ZNF701	0					WDFY1	4		PEX6	4					CTSA	0
ZNF83	0					IRS1	4		RRP36	4					AL162458.1	0
ZNF611	0					DNER	4		KLC4	4					PCIF1	0
ZNF28	0					AC019130.1	4		POLR1C	4					ZNF335	0
ZNF320	0					IQCA1	4		GTPBP2	4					NCOA5	0
ZNF160	0					AC005237.1	4		TMEM151B	4					CDH22	0
ZNF415	0					MTERF4	4		AL133334.1	4					SLC35C2	0
ZNF347	0					ATG4B	4		AL591242.1	4					ELMO2	0
ZNF665	0					TRNT1	4		AL512422.1	4					ZNF334	0
ZNF677	0					AC018816.1	4		ZNF451-AS1	4					TP53RK	0
ZNF765	0					AC026202.2	4		AL021368.1	4					NCOA3	0
AC022137.4	0					GRM7-AS1	4		AL355347.1	4					PREX1	0
ZNF761	0					AC077690.1	4		PHF3	4					ARFGEF2	0
ZNF331	0					CAV3	4		AL391807.1	4					CSE1L	0
MYADM	0					BRPF1	4		KHDC1	4					STAU1	0
PRKCG	0					VHL	4		AL391840.3	4					DDX27	0
CACNG7	0					MKRN2OS	4		AL353135.2	4					ZNFX1	0
CACNG8	0					BTD	4		MAP3K7	4					KCNB1	0
TFPT	0					AC090644.1	4		EPHA7	4					B4GALT5	0
PRPF31	0					EIF1B-AS1	4		COQ3	4					SLC9A8	0
CNOT3	0					ENTPD3-AS1	4		CRYBG1	4					SPATA2	0
MBOAT7	0					VIPR1-AS1	4		AL139106.1	4					RNF114	0
TSEN34	0					AC006059.1	4		MFSD4B	4					UBE2V1	0
TTYH1	0					ZKSCAN7-AS1	4		TRAF3IP2	4					TMEM189	0
AC245884.9	0					NME6	4		COL10A1	4					CEBPB	0
LENG8-AS1	0					CELSR3	4		GOPC	4					PTPN1	0
LENG8	0					IP6K2	4		AL137009.1	4					PARD6B	0
AC011476.3	0					DALRD3	4		AL355881.1	4					BCAS4	0
RDH13	0					AMT	4		AL049552.1	4					ADNP	0
PPP1R12C	0					CYB561D2	4		AL138828.1	4					DPM1	0
TNNT1	0					CACNA2D2	4		ECT2L	4					ATP9A	0
SYT5	0					CHDH	4		AL031772.1	4					ZFP64	0
TMEM86B	0					CACNA2D3-AS1	4		VTA1	4					TSHZ2	0
PPP6R1	0					LRTM1	4		FUCA2	4					ZNF217	0
HSPBP1	0					DENND6A-AS1	4		HYMAI	4					PFDN4	0
BRSK1	0					SYNPR-AS1	4		AL356599.1	4					DOK5	0
KMT5C	0					C3orf49	4		AL513164.1	4					CBLN4	0
UBE2S	0					PSMD6-AS2	4		AL138733.1	4					FAM210B	0
SHISA7	0					AC092040.1	4		WTAP	4					CSTF1	0
ISOC2	0					RYBP	4		PACRG-AS3	4					RTF2	0
NAT14	0					GXYLT2	4		IQCE	4					BMP7	0
SSC5D	0					LINC00960	4		RBAK	4					RAE1	0
ZNF579	0					CADM2-AS2	4		AIMP2	4					RBM38	0
FIZ1	0					CADM2-AS1	4		AC073343.2	4					PMEPA1	0
ZNF865	0					ARL6	4		RPA3	4					RAB22A	0
ZNF580	0					CLDND1	4		AC004160.1	4					VAPB	0
CCDC106	0					FILIP1L	4		BZW2	4					STX16	0
U2AF2	0					CEP97	4		AHR	4					NPEPL1	0
AC008735.2	0					AC063944.1	4		FAM221A	4					NELFCD	0
EPN1	0					LSAMP-AS1	4		WIPF3	4					CTSZ	0
ZNF787	0					LINC00903	4		CRHR2	4					PRELID3B	0
ZNF444	0					AC092691.3	4		AC005400.1	4					PHACTR3	0
ZSCAN5A	0					AC079841.2	4		SFRP4	4					AL121908.1	0
ZNF582	0					POLQ	4		STK17A	4					SYCP2	0
ZNF582-AS1	0					AC083798.2	4		SPDYE1	4					FAM217B	0
ZNF583	0					MYLK	4		ZPBP	4					CDH26	0
ZNF667	0					LINC02614	4		VSTM2A-OT1	4					MIR646HG	0
ZNF667-AS1	0					COL6A6	4		AC073349.4	4					CDH4	0
ZNF471	0					AC055733.2	4		AC068533.3	4					LSM14B	0
ZFP28	0					PPP2R3A	4		LINC00174	4					PSMA7	0
AC005498.3	0					NCK1-DT	4		SPDYE21P	4					SS18L1	0
ZNF470	0					AC117383.1	4		GTF2I	4					MTG2	0
ZNF71	0					PLS1	4		AC211433.1	4					HRH3	0
SMIM17	0					AC107021.1	4		CASTOR2	4					OSBPL2	0
AC006115.2	0					PLSCR4	4		TRIM73	4					ADRM1	0
ZIM2	0					ANKUB1	4		SPDYE5	4					LAMA5	0
ZNF264	0					P2RY14	4		POMZP3	4					CABLES2	0
ZNF805	0					P2RY12	4		AC006355.2	4					MRGBP	0
ZNF460-AS1	0					IGSF10	4		GRM3	4					OGFR	0
AC005261.1	0					PLCH1	4		ABCB1	4					TCFL5	0
ZNF304	0					SLC33A1	4		AC002429.2	4					DIDO1	0
ZNF547	0					TIPARP	4		ASNS	4					GID8	0
ZNF548	0					LXN	4		ARPC1B	4					YTHDF1	0
ZNF17	0					RARRES1	4		PTCD1	4					ARFGAP1	0
ZNF749	0					AC092943.2	4		ZNF394	4					CHRNA4	0
AC004076.2	0					SLC7A14-AS1	4		CYP3A5	4					KCNQ2	0
ZNF772	0					SLC7A14	4		AP4M1	4					PPDPF	0
ZNF419	0					KCNMB2-AS1	4		STAG3	4					GMEB2	0
ZNF773	0					PEX5L-AS2	4		SPDYE3	4					MHENCR	0
ZNF549	0					AC092939.1	4		TFR2	4					STMN3	0
ZNF550	0					B3GNT5	4		ACTL6B	4					RTEL1	0
ZNF134	0					TRA2B	4		SPDYE2	4					ARFRP1	0
ZNF211	0					AC112907.1	4		FBXL13	4					ZGPAT	0
ZNF154	0					BCL6	4		DNAJC2	4					LIME1	0
ZNF671	0					IL1RAP	4		SLC26A5	4					SLC2A4RG	0
ZNF776	0					CCDC50	4		AC005064.1	4					ZBTB46	0
ZNF586	0					FGF12-AS1	4		AC007384.1	4					TPD52L2	0
ZNF587B	0					TMEM44-AS1	4		AC006387.1	4					DNAJC5	0
ZNF587	0					SLC51A	4		AC002463.1	4					UCKL1	0
ZNF417	0					UBXN7	4		ST7-AS2	4					ZNF512B	0
ZNF418	0					AC024560.5	4		CFTR	4					PRPF6	0
C19orf18	0					IQCG	4		CPED1	4					TCEA2	0
ZNF606	0					AC092574.2	4		CADPS2	4					PCMTD2	0
AC008969.1	0					DGKQ	4		PRRT4	4					GATD3B	0
ZSCAN1	0					AL158068.2	4		KCP	4					FP565260.1	0
ZNF135	0					TBC1D14	4		LINC00513	4					FP565260.6	0
ZSCAN18	0					AC073648.7	4		AC058791.1	4					AP001347.1	0
ZNF329	0					AC005699.1	4		SLC13A4	4					RBM11	0
ZNF274	0					MED28	4		AC009264.1	4					HSPA13	0
ZNF544	0					FAM184B	4		AC073342.1	4					LINC02246	0
AC020915.2	0					DCAF16	4		AC006004.1	4					NRIP1	0
ZNF8	0					AC110296.1	4		AC021097.1	4					AJ009632.2	0
ERVK3-1	0					AC096576.3	4		DLGAP2-AS1	4					USP25	0
AC010642.2	0					AC096576.2	4		ANGPT2	4					AP001172.1	0
ZNF497	0					AC097716.1	4		AGPAT5	4					CXADR	0
ZNF584	0					AC016687.3	4		LINC00599	4					BTG3	0
ZNF324	0					AC079921.1	4		PRSS51	4					C21orf91-OT1	0
ZNF446	0					UGDH-AS1	4		AC068587.4	4					C21orf91	0
SLC27A5	0					AC107068.2	4		AC106845.1	4					CHODL	0
TRIM28	0					LNX1-AS1	4		MSR1	4					LINC00320	0
MZF1	0					ARL9	4		AC011586.2	4					AP000477.3	0
C20orf96	0					EPHA5	4		PSD3	4					MRPL39	0
ZCCHC3	0					PARM1	4		AC087854.1	4					JAM2	0
NRSN2-AS1	0					AC034139.1	4		RBPMS	4					GABPA	0
SOX12	0					HNRNPD	4		GSR	4					APP	0
NRSN2	0					ABRAXAS1	4		PURG	4					ADAMTS1	0
RBCK1	0					AC104827.1	4		TTI2	4					LINC01695	0
TBC1D20	0					AC093866.1	4		AC105230.1	4					AF165147.1	0
CSNK2A1	0					SNCA	4		SMIM19	4					N6AMT1	0
SRXN1	0					AC108159.1	4		RB1CC1	4					LTN1	0
RSPO4	0					AC004053.1	4		TCEA1	4					RWDD2B	0
AL110114.1	0					INTS12	4		AC022679.2	4					USP16	0
PSMF1	0					SGMS2	4		AC027698.1	4					CCT8	0
TMEM74B	0					PLA2G12A	4		CA8	4					GRIK1	0
SNPH	0					AC093879.1	4		LINC01414	4					TIAM1	0
SDCBP2	0					CAMK2D	4		AC027018.1	4					SCAF4	0
SDCBP2-AS1	0					PDE5A	4		IL7	4					HUNK	0
FKBP1A	0					FGF2	4		E2F5	4					MIS18A	0
NSFL1C	0					AC139720.1	4		CA1	4					URB1	0
AL109809.5	0					FREM3	4		RMDN1	4					EVA1C	0
AL117335.1	0					HHIP	4		NECAB1	4					TCP10L	0
SIRPA	0					MMAA	4		AC117834.1	4					CFAP298	0
STK35	0					TMEM184C	4		DPY19L4	4					SYNJ1	0
SNRPB	0					AC069272.1	4		CCNE2	4					PAXBP1	0
ZNF343	0					AC023424.3	4		POP1	4					C21orf62-AS1	0
NOP56	0					PDGFC	4		ZFPM2-AS1	4					IFNAR2	0
IDH3B	0					GLRB	4		AC090579.1	4					IL10RB	0
PCED1A	0					AC097534.2	4		AC025508.1	4					IFNAR1	0
VPS16	0					SCRG1	4		TMEM74	4					TMEM50B	0
PTPRA	0					GPM6A	4		AC023590.1	4					GART	0
MRPS26	0					AC097537.1	4		AC022973.3	4					SON	0
UBOX5	0					WWC2	4		AC131568.1	4					DONSON	0
FASTKD5	0					STOX2	4		AC103726.2	4					CRYZL1	0
LZTS3	0					UFSP2	4		FBXL6	4					ITSN1	0
DDRGK1	0					FASTKD3	4		KIFC2	4					RCAN1	0
ITPA	0					AC091946.1	4		ZNF7	4					RUNX1	0
C20orf194	0					AC091938.1	4		SLC1A1	4					SETD4	0
ATRN	0					CDH10	4		AL133480.1	4					AP000688.1	0
ADAM33	0					AC091885.2	4		LURAP1L-AS1	4					AP000688.2	0
C20orf27	0					AC113386.1	4		DDX58	4					DOP1B	0
CENPB	0					C5orf22	4		GALT	4					MORC3	0
CDC25B	0					GOLPH3	4		RUSC2	4					SIM2	0
AP5S1	0					PRKAA1	4		GBA2	4					HLCS	0
MAVS	0					EMB	4		AL133410.1	4					PIGP	0
PANK2	0					AC026704.1	4		TRMT10B	4					TTC3	0
RNF24	0					AC092343.1	4		PTAR1	4					TTC3-AS1	0
SMOX	0					DIMT1	4		CARNMT1-AS1	4					VPS26C	0
RASSF2	0					TBCA	4		GCNT1	4					KCNJ6	0
SLC23A2	0					JMY	4		AL158152.1	4					ETS2	0
TMEM230	0					AC008771.1	4		MFSD14B	4					PSMG1	0
PCNA	0					DHFR	4		TSTD2	4					HMGN1	0
CDS2	0					LINC02060	4		TMEFF1	4					GET1	0
LINC00654	0					MEF2C-AS2	4		TMEM245	4					SH3BGR	0
GPCPD1	0					AC114316.1	4		LPAR1	4					PCP4	0
SHLD1	0					AC106818.2	4		SHOC1	4					DSCAM	0
CHGB	0					AC117528.1	4		ZFP37	4					BACE2	0
TRMT6	0					ERAP2	4		HDHD3	4					MX1	0
MCM8	0					MAN2A1	4		PAPPA	4					PRDM15	0
CRLS1	0					AC010275.1	4		ASTN2-AS1	4					C2CD2	0
TMX4	0					STARD4-AS1	4		AL157829.1	4					ZBTB21	0
PLCB1	0					CCDC112	4		RC3H2	4					ABCG1	0
PLCB4	0					SEMA6A-AS1	4		MIR181A2HG	4					RSPH1	0
LAMP5	0					CEP120	4		AL157938.2	4					PDE9A	0
PAK5	0					CCDC192	4		AL157938.3	4					WDR4	0
SNAP25-AS1	0					ADAMTS19-AS1	4		SETX	4					NDUFV3	0
MKKS	0					CDC42SE2	4		TTF1	4					PKNOX1	0
SLX4IP	0					SLC22A4	4		ENTR1	4					U2AF1	0
JAG1	0					TH2LCRR	4		GRIN1	4					RRP1B	0
AL050403.2	0					AC004039.1	4		IDI2-AS1	4					PDXK	0
BTBD3	0					AC010307.2	4		LINC00200	4					RRP1	0
SPTLC3	0					TCF7	4		ADARB2-AS1	4					AGPAT3	0
TASP1	0					H2AFY	4		PITRM1-AS1	4					TRAPPC10	0
ESF1	0					MYOT	4		AL365356.1	4					ICOSLG	0
NDUFAF5	0					PKD2L2	4		CELF2-AS2	4					PFKL	0
MACROD2	0					CYSTM1	4		AL353586.1	4					CFAP410	0
KIF16B	0					AC244517.11	4		AL157392.3	4					TRPM2	0
SNRPB2	0					ARHGAP26-AS1	4		AL157392.2	4					UBE2G2	0
PCSK2	0					AC016598.2	4		AC044781.1	4					SUMO3	0
RRBP1	0					AC008696.2	4		DCLRE1C	4					PTTG1IP	0
SNX5	0					AC109441.1	4		RPP38	4					FAM207A	0
MGME1	0					AC091887.1	4		MINDY3	4					ADARB1	0
PET117	0					LARS	4		AL390783.1	4					POFUT2	0
KAT14	0					JAKMIP2-AS1	4		AL450384.2	4					LINC00205	0
ZNF133	0					FAT2	4		ENKUR	4					COL18A1	0
DZANK1	0					MED7	4		ACBD5	4					PCBP3	0
POLR3F	0					CLINT1	4		AL138760.1	4					COL6A1	0
RBBP9	0					ZBED8	4		PARG	4					FTCD	0
SEC23B	0					ATP10B	4		AL353784.1	4					SPATC1L	0
DTD1	0					AC008708.2	4		CTNNA3	4					LSS	0
NAA20	0					AC011369.1	4		NUDT13	4					MCM3AP-AS1	0
CRNKL1	0					AC026689.1	4		PPP3CB-AS1	4					MCM3AP	0
CFAP61	0					RARS	4		SAMD8	4					YBEY	0
RALGAPA2	0					DOCK2	4		KCNMA1-AS1	4					C21orf58	0
KIZ	0					AC136604.2	4		TMEM254	4					PCNT	0
XRN2	0					CNOT6	4		GLUD1	4					DIP2A	0
AL133325.3	0					AC008443.1	4		AL157893.2	4					PRMT2	0
NKX2-2	0					WRNIP1	4		ACSM6	4					DUXAP8	0
LINC01727	0					LINC01011	4		ENTPD1	4					AP000547.3	0
LINC01726	0					AL022097.1	4		CC2D2B	4					IL17RA	0
GZF1	0					AL162719.1	4		EXOSC1	4					HDHD5	0
NAPB	0					LY86	4		ZFYVE27	4					HDHD5-AS1	0
CST3	0					MAK	4		CUTC	4					AC007666.2	0
SYNDIG1	0					GFOD1	4		KCNIP2-AS1	4					SLC25A18	0
APMAP	0					AL513188.1	4		NEURL1	4					BCL2L13	0
ACSS1	0					C6orf62	4		NHLRC2	4					BID	0
VSX1	0					AL133268.4	4		CCDC186	4					MICAL3	0
ENTPD6	0					LINC00240	4		AC016042.1	4					AC016027.2	0
PYGB	0					ZKSCAN4	4		ENO4	4					PEX26	0
ABHD12	0					TRIM27	4		RAB11FIP2	4					DGCR6	0
NINL	0					PRR3	4		TACC2	4					DGCR9	0
ZNF337	0					ATAT1	4		BCCIP	4					DGCR2	0
AL390198.1	0					GTF2H4	4		DOCK1	4					ESS2	0
FAM182B	0					ATF6B	4		INSYN2A	4					SLC25A1	0
FAM182A	0					TSBP1	4		STK32C	4					CLTCL1	0
AL078587.2	0					RING1	4		MTG1	4					HIRA	0
HM13	0					SYNGAP1-AS1	4		PHRF1	4					C22orf39	0
ID1	0					ILRUN	4		AC131934.1	4					MRPL40	0
BCL2L1	0					CPNE5	4		CARS	4					UFD1	0
DUSP15	0					TBC1D22B	4		ZNF195	4					GP1BB	0
TTLL9	0					TDRG1	4		FAM160A2	4					GNB1L	0
PDRG1	0					MED20	4		RRP8	4					RTL10	0
TM9SF4	0					POLR1C	4		RIC3	4					TXNRD2	0
PLAGL2	0					GTPBP2	4		SCUBE2	4					COMT	0
POFUT1	0					TMEM63B	4		SBF2-AS1	4					ARVCF	0
KIF3B	0					AL133334.1	4		AC011092.2	4					TANGO2	0
NOL4L	0					AL591242.1	4		FAR1	4					DGCR8	0
C20orf203	0					COL21A1	4		AC103974.1	4					TRMT2A	0
COMMD7	0					AL512422.1	4		ANO5	4					RANBP1	0
DNMT3B	0					ZNF451-AS1	4		AC131571.1	4					ZDHHC8	0
MAPRE1	0					RAB23	4		AC090138.1	4					RTN4R	0
AL035071.1	0					AL355347.1	4		API5	4					DGCR6L	0
CDK5RAP1	0					PHF3	4		CHST1	4					ZNF74	0
CBFA2T2	0					EYS	4		AC127035.1	4					KLHL22	0
NECAB3	0					AL391807.1	4		AP000442.1	4					MED15	0
PXMP4	0					B3GAT2	4		TMEM138	4					PI4KA	0
ZNF341	0					KHDC1	4		TMEM179B	4					SNAP29	0
CHMP4B	0					AL391840.3	4		GPR137	4					CRKL	0
RALY	0					UBE2J1	4		NRXN2	4					AIFM3	0
EIF2S2	0					TSTD3	4		DPF2	4					LZTR1	0
AL035458.2	0					CRYBG1	4		MALAT1	4					THAP7	0
AHCY	0					AL139106.1	4		RNASEH2C	4					P2RX6	0
ITCH	0					FOXO3	4		AP001266.2	4					HIC2	0
MAP1LC3A	0					TRAF3IP2	4		AP001107.9	4					UBE2L3	0
PIGU	0					AL137009.1	4		SLC29A2	4					YDJC	0
NCOA6	0					RNF217-AS1	4		AP002748.6	4					SDF2L1	0
TP53INP2	0					AL590006.1	4		KMT5B	4					PPIL2	0
GGT7	0					AL591115.1	4		LINC02753	4					YPEL1	0
ACSS2	0					AL049552.1	4		AP002336.2	4					MAPK1	0
GSS	0					AL138828.1	4		SHANK2-AS1	4					PPM1F	0
MYH7B	0					ARFGEF3	4		AP002381.2	4					TOP3B	0
TRPC4AP	0					AL031772.1	4		ATG16L2	4					AC245060.5	0
EDEM2	0					FUCA2	4		P4HA3	4					ZNF280B	0
MMP24OS	0					UTRN	4		ARRB1	4					GNAZ	0
EIF6	0					AL356599.1	4		AQP11	4					BCR	0
UQCC1	0					AL138733.1	4		AP002812.2	4					CHCHD10	0
CEP250	0					DYNLT1	4		AP003086.1	4					SMARCB1	0
ERGIC3	0					C6orf99	4		AP003464.1	4					SLC2A11	0
CPNE1	0					PHF10	4		RAB30	4					GSTT2B	0
RBM12	0					AC073343.2	4		AP002370.2	4					CABIN1	0
NFS1	0					CCZ1B	4		AP001825.1	4					GUCD1	0
RBM39	0					RPA3	4		CCDC81	4					SNRPD3	0
PHF20	0					NXPH1	4		AP001831.1	4					SGSM1	0
SCAND1	0					FAM126A	4		PRSS23	4					KIAA1671	0
CNBD2	0					FAM221A	4		GRM5-AS1	4					GRK3	0
EPB41L1	0					LSM5	4		AP000787.1	4					SEZ6L	0
AAR2	0					AC005400.1	4		CUL5	4					ASPHD2	0
DLGAP4	0					SFRP4	4		C11orf65	4					HPS4	0
DLGAP4-AS1	0					VPS41	4		AP003049.2	4					SRRD	0
TGIF2	0					POU6F2-AS2	4		RDX	4					TFIP11	0
RAB5IF	0					STK17A	4		IL18	4					TPST2	0
NDRG3	0					SPDYE1	4		AP002518.2	4					MIAT	0
DSN1	0					DDX56	4		AP000462.1	4					MIATNB	0
SOGA1	0					PHKG1	4		AP000892.1	4					LINC01422	0
SAMHD1	0					AC073349.4	4		IFT46	4					MN1	0
RBL1	0					AC068533.3	4		CBL	4					PITPNB	0
MROH8	0					LINC00174	4		AP002762.2	4					TTC28-AS1	0
RPN2	0					SPDYE21P	4		AP001783.1	4					TTC28	0
MANBAL	0					GTF2I	4		ZBTB44	4					HSCB	0
SRC	0					AC211433.1	4		AP003025.1	4					XBP1	0
BLCAP	0					CASTOR2	4		AP003025.2	4					Z93930.2	0
NNAT	0					TRIM73	4		NTM-AS1	4					ZNRF3	0
CTNNBL1	0					SPDYE5	4		WNT5B	4					KREMEN1	0
VSTM2L	0					POR	4		IFFO1	4					RHBDD3	0
TTI1	0					POMZP3	4		ZNF384	4					EWSR1	0
RPRD1B	0					AC006355.2	4		EMG1	4					GAS2L1	0
KIAA1755	0					GRM3	4		LINC00937	4					RASL10A	0
SNHG17	0					AC005009.2	4		A2ML1-AS1	4					AP1B1	0
SNHG11	0					ABCB1	4		A2ML1	4					RFPL1S	0
RALGAPB	0					AC079760.2	4		BCL2L14	4					NEFH	0
ACTR5	0					AKAP9	4		DUSP16	4					THOC5	0
PPP1R16B	0					AC002429.2	4		AC008115.2	4					NIPSNAP1	0
DHX35	0					ASNS	4		AC007535.1	4					NF2	0
TOP1	0					PTCD1	4		AC010168.1	4					ZMAT5	0
PLCG1-AS1	0					ZNF394	4		MGST1	4					ASCC2	0
PLCG1	0					FAM200A	4		LMO3	4					MTMR3	0
LPIN3	0					ZNF655	4		AC053513.1	4					SF3A1	0
CHD6	0					CYP3A5	4		LRMP	4					RNF215	0
PTPRT	0					AP4M1	4		RASSF8	4					SEC14L2	0
SRSF6	0					STAG3	4		CCDC91	4					GAL3ST1	0
L3MBTL1	0					SPDYE3	4		AC009318.1	4					PES1	0
SGK2	0					SPDYE2	4		OVCH1-AS1	4					DUSP18	0
IFT52	0					SLC26A5	4		ETFBKMT	4					MORC2	0
TOX2	0					AC007384.1	4		BICD1	4					TUG1	0
OSER1	0					EFCAB10	4		YARS2	4					RNF185	0
OSER1-DT	0					AC006387.1	4		C12orf40	4					LIMK2	0
GDAP1L1	0					AC004112.1	4		CCDC65	4					PIK3IP1	0
FITM2	0					AC002463.1	4		DDN-AS1	4					PIK3IP1-AS1	0
TTPAL	0					CAV2	4		NCKAP5L	4					PATZ1	0
SERINC3	0					ST7-AS2	4		AC074032.1	4					DRG1	0
PKIG	0					CFTR	4		AC068888.1	4					EIF4ENIF1	0
ADA	0					PTPRZ1	4		AC023509.6	4					SFI1	0
RIMS4	0					AC004594.1	4		DGKA	4					PISD	0
PABPC1L	0					GPR37	4		AC073896.2	4					PRR14L	0
TOMM34	0					LINC00513	4		SPRYD4	4					DEPDC5	0
STK4	0					AC058791.1	4		BAZ2A	4					SLC5A4-AS1	0
KCNS1	0					MKLN1-AS	4		LINC02231	4					RTCB	0
SDC4	0					WDR91	4		MDM2	4					FBXO7	0
SYS1	0					AC009264.1	4		LINC02821	4					SYN3	0
TP53TG5	0					KDM7A	4		AC025569.1	4					TIMP3	0
DBNDD2	0					GSTK1	4		AC073525.1	4					LARGE1	0
PIGT	0					AC073342.1	4		AC073571.1	4					HMGXB4	0
DNTTIP1	0					ATP6V0E2-AS1	4		SYT1	4					TOM1	0
SNX21	0					FASTK	4		AC090709.1	4					MCM5	0
ACOT8	0					SMARCD3	4		AC027288.3	4					RASD2	0
ZSWIM3	0					DLGAP2-AS1	4		PPFIA2-AS1	4					RBFOX2	0
CTSA	0					AC026991.2	4		AC069228.1	4					APOL2	0
AL162458.1	0					AC027251.1	4		SLC6A15	4					MYH9	0
PCIF1	0					ANGPT2	4		DCN	4					TXN2	0
ZNF335	0					AC023385.1	4		AC012085.2	4					FOXRED2	0
NCOA5	0					PRSS51	4		USP44	4					EIF3D	0
CD40	0					AC106845.1	4		AC069437.1	4					CACNG2	0
CDH22	0					LINC02153	4		DEPDC4	4					IFT27	0
SLC35C2	0					AC087854.1	4		SYCP3	4					PVALB	0
ELMO2	0					SORBS3	4		LINC02456	4					TST	0
SLC13A3	0					PTK2B	4		TDG	4					MPST	0
TP53RK	0					RBPMS	4		C12orf45	4					KCTD17	0
SLC2A10	0					GSR	4		RFX4	4					C1QTNF6	0
ZMYND8	0					AC068931.1	4		FAM222A-AS1	4					ELFN2	0
NCOA3	0					TTI2	4		TCHP	4					GGA1	0
PREX1	0					AC105230.1	4		RFC5	4					PDXP	0
ARFGEF2	0					TCEA1	4		AC084361.1	4					LGALS1	0
CSE1L	0					LYPLA1	4		EIF2B1	4					NOL12	0
STAU1	0					MCMDC2	4		DNAH10	4					TRIOBP	0
DDX27	0					AC027018.1	4		AC073593.2	4					H1F0	0
ZNFX1	0					UBE2W	4		LINC00539	4					GCAT	0
ZFAS1	0					PKIA	4		STARD13-AS	4					ANKRD54	0
KCNB1	0					IL7	4		AL139383.1	4					EIF3L	0
SLC9A8	0					TPD52	4		EXOSC8	4					MICALL1	0
SPATA2	0					ZNF704	4		AL354696.2	4					C22orf23	0
RNF114	0					PAG1	4		AL359706.1	4					SOX10	0
UBE2V1	0					SNX16	4		MED4	4					PICK1	0
TMEM189	0					RBIS	4		LPAR6	4					AL031587.2	0
PTPN1	0					CA1	4		KPNA3	4					BAIAP2L2	0
PARD6B	0					WWP1	4		DLEU1	4					AL022322.1	0
BCAS4	0					AC103770.1	4		NEK5	4					PLA2G6	0
ADNP	0					FSBP	4		PCDH9-AS2	4					MAFF	0
DPM1	0					MATN2	4		PCDH9-AS4	4					TMEM184B	0
ATP9A	0					ZFPM2-AS1	4		AL160254.1	4					CSNK1E	0
ZFP64	0					AC090579.1	4		LINC00402	4					KCNJ4	0
TSHZ2	0					AC025508.1	4		AL353660.1	4					DDX17	0
ZNF217	0					AC023590.1	4		LMO7-AS1	4					CBY1	0
BCAS1	0					AC104316.1	4		CLN5	4					TOMM22	0
PFDN4	0					LINC00824	4		MYCBP2-AS1	4					JOSD1	0
DOK5	0					AC022973.3	4		MYCBP2	4					GTPBP1	0
CBLN4	0					AC131568.1	4		SLITRK5	4					SUN2	0
FAM210B	0					AC103706.1	4		UGGT2	4					DNAL4	0
CSTF1	0					AGO2	4		TM9SF2	4					NPTXR	0
RTF2	0					ZNF623	4		AL137139.2	4					CBX6	0
BMP7	0					NRBP2	4		ITGBL1	4					CBX7	0
AL122058.1	0					PLEC	4		FGF14-AS1	4					AL031846.2	0
RAE1	0					DGAT1	4		ARGLU1	4					SYNGR1	0
RBM38	0					KIFC2	4		DCUN1D2	4					TAB1	0
PMEPA1	0					ZNF7	4		AL132780.1	4					MGAT3	0
RAB22A	0					KCNV2	4		HAUS4	4					MIEF1	0
VAPB	0					PUM3	4		ZFHX2	4					ATF4	0
STX16	0					ERMP1	4		DHRS4-AS1	4					CACNA1I	0
NPEPL1	0					AL133480.1	4		CHMP4A	4					ADSL	0
NELFCD	0					AL596451.1	4		LINC02281	4					SGSM3	0
CTSZ	0					LURAP1L-AS1	4		G2E3-AS1	4					MRTFA	0
PRELID3B	0					AL158206.1	4		COCH	4					SLC25A17	0
SYCP2	0					HACD4	4		AL139353.2	4					XPNPEP3	0
FAM217B	0					AL445526.1	4		AL136298.1	4					RBX1	0
PPP1R3D	0					DCAF12	4		PPP2R3C	4					L3MBTL2	0
CDH26	0					IL11RA	4		FBXO33	4					AL035681.1	0
MIR646HG	0					RUSC2	4		POLE2	4					CHADL	0
CDH4	0					TRMT10B	4		AL139317.5	4					RANGAP1	0
TAF4	0					EXOSC3	4		MAPK1IP1L	4					ZC3H7B	0
LSM14B	0					AL353626.1	4		AL158801.3	4					TEF	0
PSMA7	0					ANXA1	4		AL161804.1	4					TOB2	0
SS18L1	0					RORB	4		PSMA3	4					PHF5A	0
MTG2	0					CARNMT1-AS1	4		AL139021.1	4					ACO2	0
HRH3	0					PRUNE2	4		HIF1A-AS3	4					POLR3H	0
OSBPL2	0					PCA3	4		SGPP1	4					PMM1	0
ADRM1	0					CDK20	4		AL049869.3	4					DESI1	0
LAMA5	0					NOL8	4		AL139022.1	4					XRCC6	0
MRGBP	0					ECM2	4		AL049779.4	4					SNU13	0
OGFR	0					CARD19	4		AL359317.2	4					SREBF2	0
TCFL5	0					TSTD2	4		SRSF5	4					LINC00634	0
DIDO1	0					NANS	4		ACOT6	4					SEPTIN3	0
GID8	0					BAAT	4		AC005520.5	4					WBP2NL	0
NKAIN4	0					SHOC1	4		AC005480.1	4					NDUFA6	0
AL121827.2	0					SLC31A1	4		BBOF1	4					NDUFA6-DT	0
ARFGAP1	0					CDC26	4		DLST	4					AC254562.3	0
CHRNA4	0					PAPPA	4		AF107885.2	4					TCF20	0
KCNQ2	0					AL157829.1	4		TGFB3	4					RRP7A	0
PPDPF	0					LHX2	4		TMED8	4					SERHL2	0
GMEB2	0					MIR181A2HG	4		AC008056.2	4					POLDIP3	0
MHENCR	0					SH2D3C	4		AC008056.1	4					CYB5R3	0
STMN3	0					TBC1D13	4		TSHR	4					ARFGAP3	0
RTEL1	0					AL157938.2	4		RIN3	4					PACSIN2	0
TNFRSF6B	0					AL157938.3	4		ATG2B	4					TTLL1	0
ARFRP1	0					TTF1	4		AL117190.2	4					MCAT	0
ZGPAT	0					GPSM1	4		RTL1	4					TSPO	0
LIME1	0					RABL6	4		UBE3A	4					TTLL12	0
SLC2A4RG	0					ABCA2	4		LINC02250	4					MPPED1	0
ZBTB46	0					GRIN1	4		GABRG3-AS1	4					SAMM50	0
TPD52L2	0					PITRM1-AS1	4		GOLGA8A	4					PARVB	0
DNAJC5	0					LINC02669	4		RASGRP1	4					SHISAL1	0
UCKL1	0					AL357833.1	4		LINC02694	4					RTL6	0
ZNF512B	0					AL365356.1	4		AC091045.1	4					PHF21B	0
PRPF6	0					SFTA1P	4		AC018362.1	4					NUP50-DT	0
TCEA2	0					LINC00710	4		AC068724.3	4					NUP50	0
PCMTD2	0					CELF2-AS2	4		AC025043.1	4					KIAA0930	0
GATD3B	0					AL353586.1	4		EIF3J-DT	4					FAM118A	0
CR381653.1	0					AL157392.3	4		DUOX1	4					Z95331.1	0
AP001347.1	0					AL157392.2	4		DUT	4					LINC00899	0
LINC02246	0					AC044781.1	4		FAM227B	4					PRR34-AS1	0
NRIP1	0					DCLRE1C	4		AC066613.2	4					MIRLET7BHG	0
AJ009632.2	0					RPP38	4		AC020892.2	4					PPARA	0
USP25	0					STAM	4		TMOD3	4					TTC38	0
CXADR	0					AL450384.2	4		AC023906.4	4					TRMU	0
C21orf91	0					PIP4K2A	4		PIGBOS1	4					GRAMD4	0
CHODL	0					MKX	4		MINDY2	4					CERK	0
LINC00320	0					SVIL	4		RORA-AS1	4					AL118516.1	0
LINC00158	0					AL391839.1	4		AC012404.1	4					TBC1D22A	0
MRPL39	0					AL138760.1	4		AC009554.1	4					AL117329.1	0
JAM2	0					PARG	4		USP3-AS1	4					TAFA5	0
GABPA	0					AL442003.1	4		AC073167.1	4					BRD1	0
APP	0					CCDC6	4		MAP2K1	4					ZBED4	0
AF165147.1	0					CTNNA3	4		AC022872.1	4					ALG12	0
N6AMT1	0					SIRT1	4		AC009690.2	4					CRELD2	0
LTN1	0					FAM149B1	4		CELF6	4					MLC1	0
RWDD2B	0					KCNMA1-AS1	4		NEIL1	4					PANX2	0
USP16	0					ZMIZ1	4		MAN2C1	4					TRABD	0
CCT8	0					SFTPD	4		SIN3A	4					SELENOO	0
MAP3K7CL	0					ACTA2	4		HMG20A	4					TUBGCP6	0
BACH1	0					IFIT3	4		LINGO1	4					HDAC10	0
GRIK1	0					PCGF5	4		WDR61	4					MAPK12	0
GRIK1-AS1	0					2022-03-05	4		TLNRD1	4					MAPK11	0
TIAM1	0					LGI1	4		CPEB1-AS1	4					PLXNB2	0
SCAF4	0					PLCE1	4		AC022558.2	4					DENND6B	0
HUNK	0					ACSM6	4		AC103876.1	4					PPP6R2	0
LINC00159	0					ALDH18A1	4		WDR73	4					SBF1	0
URB1	0					CUTC	4		CRTC3-AS1	4					LMF2	0
TCP10L	0					KCNIP2-AS1	4		PRC1	4					NCAPH2	0
CFAP298	0					PDCD11	4		AC012409.2	4					CPT1B	0
SYNJ1	0					MXI1	4		NME4	4					CHKB	0
PAXBP1	0					SHOC2	4		WDR90	4					CHKB-DT	0
C21orf62-AS1	0					AC016042.1	4		HAGH	4					ARSA	0
C21orf62	0					ENO4	4		TSC2	4					SHANK3	0
AP000282.1	0					AC023282.1	4		BRICD5	4					RABL2B	0
OLIG2	0					ADAM12	4		ABCA3	4					PLCXD1	0
OLIG1	0					PPP2R2D	4		ZNF213-AS1	4					LINC00685	0
IL10RB	0					KNDC1	4		TIGD7	4					PPP2R3B	0
IFNAR1	0					LINC01001	4		NLRC3	4					IL3RA	0
TMEM50B	0					AC131934.1	4		DNASE1	4					LINC00106	0
GART	0					BRSK2	4		PPL	4					ASMTL	0
SON	0					IFITM10	4		NAGPA	4					AKAP17A	0
DONSON	0					SLC22A18	4		CARHSP1	4					DHRSX	0
CRYZL1	0					ZNF195	4		AC133565.1	4					ZBED1	0
ITSN1	0					TRIM3	4		NUBP1	4					NLGN4X	0
LINC00310	0					AC011092.2	4		AC007014.1	4					PUDP	0
RCAN1	0					AC103974.1	4		AC007216.4	4					STS	0
RUNX1	0					AC104009.1	4		AC130650.1	4					TBL1X	0
SETD4	0					AC131571.1	4		PDXDC1	4					SHROOM2	0
AP000688.1	0					AC127035.1	4		FOPNL	4					WWC3	0
CBR1	0					CELF1	4		ERI2	4					MID1	0
AP000688.2	0					AP000442.1	4		AC092338.3	4					HCCS	0
CBR3-AS1	0					TMEM138	4		AC092338.2	4					MSL3	0
CBR3	0					SYT7	4		LINC01567	4					PRPS2	0
DOP1B	0					FADS3	4		AC008731.1	4					TCEANC	0
MORC3	0					TMEM179B	4		LCMT1-AS1	4					TRAPPC2	0
HLCS	0					SLC22A6	4		ZKSCAN2-DT	4					OFD1	0
PIGP	0					SLC22A8	4		MIR762HG	4					GPM6B	0
TTC3	0					SLC22A24	4		LPCAT2	4					GEMIN8	0
VPS26C	0					SLC22A25	4		BEAN1	4					FANCB	0
KCNJ6	0					SPINDOC	4		SLC7A6OS	4					MOSPD2	0
ETS2	0					AP001266.2	4		CYB5B	4					PIGA	0
AF064858.1	0					RIN1	4		AC009060.1	4					VEGFD	0
PSMG1	0					SLC29A2	4		AC012184.3	4					PIR	0
HMGN1	0					AP002748.6	4		AC012184.4	4					CA5B	0
GET1	0					CCS	4		MTSS2	4					ZRSR2	0
LCA5L	0					RBM4B	4		PKD1L3	4					AP1S2	0
SH3BGR	0					TMEM134	4		AC046158.1	4					CTPS2	0
B3GALT5	0					AP003071.2	4		CMIP	4					SYAP1	0
AF064860.1	0					AP002336.2	4		AC125793.1	4					TXLNG	0
IGSF5	0					SHANK2-AS1	4		AC009063.2	4					RBBP7	0
PCP4	0					INPPL1	4		DNAAF1	4					REPS2	0
DSCAM	0					P4HA3	4		USP10	4					NHS	0
BACE2	0					AQP11	4		KLHDC4	4					SCML2	0
MX1	0					AP002812.2	4		SNAI3	4					CDKL5	0
PRDM15	0					USP35	4		GALNS	4					PHKA2	0
C2CD2	0					AP003086.1	4		AC135782.1	4					AL732509.1	0
ZBTB21	0					AP003464.1	4		ZNF778	4					PDHA1	0
RSPH1	0					RAB30	4		AC092120.3	4					BCLAF3	0
SLC37A1	0					AP002370.2	4		SPATA33	4					MAP7D2	0
PDE9A	0					AP001825.1	4		VPS9D1	4					EIF1AX	0
WDR4	0					AP001831.1	4		ZNF276	4					CNKSR2	0
NDUFV3	0					PRSS23	4		TCF25	4					MBTPS2	0
PKNOX1	0					GRM5-AS1	4		AC015853.3	4					SMS	0
U2AF1	0					AP000787.1	4		WDR81	4					PTCHD1-AS	0
HSF2BP	0					AP003049.2	4		CTNS	4					PRDX4	0
RRP1B	0					AP002518.2	4		SCIMP	4					ACOT9	0
PDXK	0					AP000462.1	4		NUP88	4					SAT1	0
RRP1	0					BUD13	4		ACAP1	4					APOO	0
AGPAT3	0					AP000892.1	4		SENP3	4					KLHL15	0
TRAPPC10	0					BCL9L	4		SAT2	4					EIF2S3	0
PFKL	0					AP001783.1	4		NTN1	4					ZFX	0
CFAP410	0					ZBTB44	4		AC005695.2	4					PDK3	0
TRPM2	0					SNX19	4		ADPRM	4					PCYT1B	0
UBE2G2	0					AP003025.2	4		DNAH9	4					POLA1	0
SUMO3	0					WNT5B	4		ZSWIM7	4					AC003659.1	0
PTTG1IP	0					ITFG2-AS1	4		LRRC75A	4					GK	0
FAM207A	0					ING4	4		SMCR5	4					TAB3	0
ADARB1	0					ZNF384	4		DRC3	4					DMD	0
POFUT2	0					EMG1	4		TVP23B	4					AL591501.1	0
LINC00205	0					A2ML1-AS1	4		AC025627.1	4					TMEM47	0
COL18A1	0					A2ML1	4		SPAG5-AS1	4					DYNLT3	0
SLC19A1	0					A2M	4		AC005726.5	4					RPGR	0
PCBP3	0					PZP	4		PIPOX	4					MID1IP1	0
COL6A1	0					BCL2L14	4		TAOK1	4					BCOR	0
SPATC1L	0					AC008115.2	4		ABHD15-AS1	4					ATP6AP2	0
LSS	0					AC010168.1	4		AC023389.1	4					CXorf38	0
MCM3AP-AS1	0					MGST1	4		CRLF3	4					MED14	0
MCM3AP	0					LMO3	4		AC004253.1	4					USP9X	0
YBEY	0					AC053513.1	4		AC011824.2	4					DDX3X	0
C21orf58	0					AC023051.1	4		SNHG30	4					CASK	0
PCNT	0					ARNTL2-AS1	4		AC015849.3	4					MAOA	0
DIP2A	0					AC009318.1	4		SYNRG	4					MAOB	0
S100B	0					OVCH1-AS1	4		SRCIN1	4					NDP	0
PRMT2	0					ETFBKMT	4		KLHL11	4					FUNDC1	0
IL17RA	0					YARS2	4		AC067852.3	4					KDM6A	0
HDHD5	0					C12orf40	4		ETV4	4					DIPK2B	0
HDHD5-AS1	0					AC090531.1	4		ACBD4	4					AC136489.1	0
ADA2	0					CCDC65	4		FAM215B	4					KRBOX4	0
CECR2	0					AC074032.1	4		AC002558.3	4					ZNF674	0
SLC25A18	0					AC068888.1	4		EFCAB13	4					SLC9A7	0
AC007666.1	0					AC023509.6	4		SP2-AS1	4					RP2	0
BCL2L13	0					AC073896.2	4		AC004797.1	4					JADE3	0
BID	0					SPRYD4	4		ITGA3	4					RGN	0
MICAL3	0					STAC3	4		AC005920.2	4					RBM10	0
PEX26	0					ARHGAP9	4		TOM1L1	4					UBA1	0
DGCR6	0					LINC02231	4		TRIM25	4					CDK16	0
PRODH	0					TRHDE-AS1	4		COIL	4					USP11	0
DGCR9	0					GLIPR1L1	4		AC007114.2	4					ZNF41	0
DGCR2	0					AC073571.1	4		TSPOAP1-AS1	4					ARAF	0
ESS2	0					AC090709.1	4		AC099850.1	4					ELK1	0
SLC25A1	0					AC027288.3	4		PTRH2	4					UXT	0
CLTCL1	0					PPFIA2-AS1	4		RNFT1	4					ZNF81	0
HIRA	0					AC069228.1	4		APPBP2	4					ZNF182	0
C22orf39	0					AC010201.3	4		AC015923.1	4					ZNF630	0
MRPL40	0					AC112481.2	4		PRKCA-AS1	4					FTSJ1	0
UFD1	0					AC069437.1	4		AC005332.6	4					PORCN	0
GP1BB	0					DEPDC4	4		WIPI1	4					EBP	0
GNB1L	0					SYCP3	4		FAM20A	4					TBC1D25	0
RTL10	0					STAB2	4		ABCA9-AS1	4					WDR13	0
TXNRD2	0					TDG	4		NAT9	4					AC231533.1	0
COMT	0					WASHC4	4		AC011933.4	4					HDAC6	0
ARVCF	0					RFX4	4		TRIM65	4					PQBP1	0
TANGO2	0					PRDM4	4		AC016168.2	4					TIMM17B	0
DGCR8	0					TCHP	4		RNF213	4					SLC35A2	0
TRMT2A	0					FAM216A	4		BAIAP2	4					OTUD5	0
RANBP1	0					AC084361.1	4		NARF	4					GRIPAP1	0
ZDHHC8	0					CCDC60	4		FOXK2	4					TFE3	0
DGCR6L	0					EIF2B1	4		AP001011.1	4					PRAF2	0
ZNF74	0					GTF2H3	4		DLGAP1-AS1	4					WDR45	0
KLHL22	0					CCDC92	4		DLGAP1-AS3	4					GPKOW	0
MED15	0					AC073593.2	4		DLGAP1-AS4	4					CCDC22	0
PI4KA	0					DDX51	4		DLGAP1-AS5	4					PPP1R3F	0
SNAP29	0					PXMP2	4		AP001021.3	4					CLCN5	0
CRKL	0					GOLGA3	4		CEP76	4					SHROOM4	0
AIFM3	0					LINC00539	4		NPC1	4					NUDT10	0
LZTR1	0					SACS	4		CABYR	4					NUDT11	0
THAP7	0					USP12	4		RNF138	4					GSPT2	0
HIC2	0					HMGB1	4		RPRD1A	4					MAGED1	0
UBE2L3	0					FRY-AS1	4		AC015961.2	4					FAM156A	0
SDF2L1	0					STARD13-AS	4		AC090241.2	4					GPR173	0
PPIL2	0					EXOSC8	4		SMAD2	4					TSPYL2	0
YPEL1	0					DNAJC15	4		ELAC1	4					KANTR	0
MAPK1	0					AL359706.1	4		TCF4-AS1	4					KDM5C	0
PPM1F	0					LPAR6	4		ATP8B1	4					IQSEC2	0
TOP3B	0					RCBTB1	4		AC104365.1	4					SMC1A	0
AC245060.5	0					DLEU1	4		AC119868.2	4					HSD17B10	0
ZNF280B	0					FAM124A	4		AC091646.1	4					HUWE1	0
GNAZ	0					NEK5	4		RBFA	4					PHF8	0
RAB36	0					PCDH9-AS2	4		C19orf25	4					FAM120C	0
BCR	0					PCDH9-AS4	4		PIAS4	4					WNK3	0
SMARCB1	0					AL160254.1	4		MIR7-3HG	4					TSR2	0
SLC2A11	0					LMO7-AS1	4		MCOLN1	4					GNL3L	0
GSTT2B	0					CLN5	4		TIMM44	4					MAGED2	0
DDT	0					MYCBP2-AS1	4		AC022146.2	4					TRO	0
SPECC1L	0					SLITRK5	4		ZNF699	4					FAM104B	0
GUCD1	0					AL161430.1	4		ZNF561-AS1	4					MAGEH1	0
SNRPD3	0					STK24	4		DOCK6	4					USP51	0
LRRC75B	0					ITGBL1	4		ELAVL3	4					RRAGB	0
SGSM1	0					FGF14-AS1	4		ZNF433-AS1	4					UBQLN2	0
KIAA1671	0					ARGLU1	4		ZNF490	4					SPIN3	0
LRP5L	0					TTC5	4		HOOK2	4					SPIN2B	0
GRK3	0					HNRNPC	4		ADGRL1	4					FAAH2	0
SEZ6L	0					RAB2B	4		BRD4	4					ZXDB	0
ASPHD2	0					METTL3	4		USHBP1	4					LINC01278	0
HPS4	0					JPH4	4		AC011477.9	4					ARHGEF9	0
SRRD	0					DHRS4-AS1	4		AC008554.1	4					MTMR8	0
TFIP11	0					CHMP4A	4		AC010615.2	4					ZC4H2	0
TPST2	0					AL132633.1	4		ZNF507	4					ZC3H12B	0
MIAT	0					G2E3-AS1	4		ZNF565	4					LAS1L	0
MIATNB	0					AL136298.1	4		LINC00665	4					MSN	0
LINC01422	0					KLHL28	4		ZNF790	4					EDA2R	0
MN1	0					POLE2	4		AC010632.1	4					OPHN1	0
PITPNB	0					AL133453.1	4		AC016590.1	4					YIPF6	0
TTC28-AS1	0					FERMT2	4		LINC01535	4					PJA1	0
HSCB	0					MAPK1IP1L	4		ZNF781	4					IGBP1	0
CCDC117	0					AL158801.3	4		AC011455.6	4					PDZD11	0
XBP1	0					PSMA3	4		HIPK4	4					DLG3	0
Z93930.2	0					AL139021.1	4		TGFB1	4					SNX12	0
ZNRF3	0					HIF1A-AS3	4		TMEM145	4					FOXO4	0
KREMEN1	0					AL122035.1	4		PLAUR	4					MED12	0
EMID1	0					AL049869.3	4		ZNF45	4					NLGN3	0
RHBDD3	0					MAX	4		AC243964.3	4					ZMYM3	0
EWSR1	0					AL139022.1	4		GEMIN7-AS1	4					NONO	0
GAS2L1	0					CCDC196	4		AC026803.3	4					TAF1	0
RASL10A	0					TMEM229B	4		SNRNP70	4					OGT	0
AP1B1	0					ARG2	4		PNKP	4					RTL5	0
RFPL1S	0					AL049779.4	4		VRK3	4					PIN4	0
NEFH	0					AL359317.2	4		ZNF766	4					HDAC8	0
THOC5	0					GALNT16	4		ZNF528-AS1	4					NAP1L2	0
NIPSNAP1	0					SLC10A1	4		AC022137.4	4					CHIC1	0
NF2	0					ACOT6	4		AC011476.3	4					TSIX	0
ZMAT5	0					DNAL1	4		AC006115.2	4					XIST	0
ASCC2	0					AC005520.5	4		ZNF749	4					FTX	0
HORMAD2-AS1	0					AC005480.1	4		ZNF550	4					JPX	0
CASTOR1	0					DLST	4		ZNF551	4					Z83843.1	0
TBC1D10A	0					ZC2HC1C	4		ZNF552	4					SLC16A2	0
SF3A1	0					AF107885.2	4		ZNF814	4					RLIM	0
RNF215	0					TMED8	4		AC008969.1	4					NEXMIF	0
SEC14L2	0					AC008056.2	4		AC020915.2	4					ABCB7	0
MTFP1	0					AC008056.1	4		ZNF497	4					UPRT	0
SEC14L6	0					TSHR	4		MZF1-AS1	4					ZDHHC15	0
PES1	0					TRIP11	4		MZF1	4					MAGEE1	0
TCN2	0					RIN3	4		TRIB3	4					MAGT1	0
SLC35E4	0					ITPK1	4		PTPRA	4					ATP7A	0
DUSP18	0					AL117190.2	4		UBOX5-AS1	4					PGK1	0
OSBP2	0					PPP2R5C	4		SNAP25-AS1	4					TAF9B	0
MORC2	0					CDC42BPB	4		MACROD2-AS1	4					ITM2A	0
TUG1	0					UBE3A	4		AL049646.1	4					BRWD3	0
SELENOM	0					LINC02250	4		DTD1	4					HMGN5	0
RNF185	0					GABRG3-AS1	4		KIZ-AS1	4					SH3BGRL	0
PIK3IP1-AS1	0					LINC02256	4		AL117381.1	4					RPS6KA6	0
PATZ1	0					GOLGA8A	4		AL109824.1	4					HDX	0
DRG1	0					LINC02694	4		FO393401.1	4					APOOL	0
EIF4ENIF1	0					AC091045.1	4		DLGAP4-AS1	4					ZNF711	0
SFI1	0					TTBK2	4		PLCG1-AS1	4					CHM	0
PISD	0					AC068724.3	4		PLCG1	4					DACH2	0
PRR14L	0					AC025043.1	4		TP53TG5	4					KLHL4	0
DEPDC5	0					EIF3J-DT	4		ZNF335	4					PCDH11X	0
SLC5A4-AS1	0					DUOX1	4		STAU1	4					NAP1L3	0
RTCB	0					AC025580.2	4		ADNP	4					FAM133A	0
FBXO7	0					SLC30A4	4		DPM1	4					DIAPH2	0
SYN3	0					DUT	4		AL109930.1	4					PCDH19	0
TIMP3	0					FAM227B	4		NELFCD	4					CSTF2	0
LARGE1	0					AC066613.2	4		MTG2	4					TRMT2B	0
HMGXB4	0					AC020892.2	4		AP001442.1	4					TMEM35A	0
TOM1	0					AC023906.4	4		AP001439.1	4					CENPI	0
RASD2	0					CERNA1	4		BACH1	4					DRP2	0
TXN2	0					MYO5A	4		CFAP298	4					HNRNPH2	0
FOXRED2	0					MINDY2	4		PAXBP1-AS1	4					ARMCX4	0
EIF3D	0					RORA-AS1	4		IFNGR2	4					ARMCX1	0
CACNG2	0					AC012404.1	4		CBR3	4					ARMCX6	0
IFT27	0					AC009554.1	4		TTC3-AS1	4					ARMCX3	0
PVALB	0					AC073167.1	4		GET1	4					ARMCX2	0
TST	0					RAB11A	4		TMEM191B	4					TCEAL2	0
MPST	0					CALML4	4		TMEM191C	4					TCEAL6	0
KCTD17	0					AC022872.1	4		AC245060.6	4					BEX5	0
C1QTNF6	0					PARP6	4		AC003681.1	4					ARMCX5	0
ELFN2	0					AC009690.2	4		RNF215	4					GPRASP1	0
CDC42EP1	0					NPTN-IT1	4		SEC14L2	4					GPRASP2	0
GGA1	0					SIN3A	4		SLC5A4	4					LINC00630	0
PDXP	0					WDR61	4		TIMP3	4					TCEAL5	0
NOL12	0					AC015871.1	4		LARGE-AS1	4					TCEAL9	0
TRIOBP	0					ZFAND6	4		DDX17	4					TCEAL1	0
H1F0	0					CPEB1-AS1	4		AL022238.2	4					MORF4L2	0
GCAT	0					SNHG21	4		MRTFA	4					RAB9B	0
ANKRD54	0					FSD2	4		SERHL2	4					FAM199X	0
EIF3L	0					AC022558.2	4		ZBED4	4					IL1RAPL2	0
POLR2F	0					AC103876.1	4		CRELD2	4					PWWP3B	0
PICK1	0					AC048382.5	4		PLXNB2	4					RADX	0
BAIAP2L2	0					WDR73	4		CHKB	4					TBC1D8B	0
PLA2G6	0					AC087286.2	4		IL3RA	4					MORC4	0
CSNK1E	0					LINC01586	4		ASMTL	4					RBM41	0
KCNJ4	0					AP3S2	4		MOSPD2	4					PRPS1	0
DDX17	0					IDH2	4		ADGRG2	4					TSC22D3	0
FAM227A	0					CRTC3-AS1	4		SMS	4					PSMD10	0
CBY1	0					VPS33B	4		SAT1	4					ATG4A	0
AL021707.2	0					LINC01579	4		GK-AS1	4					TMEM164	0
TOMM22	0					LINC02253	4		AL592043.1	4					AMMECR1	0
JOSD1	0					AC036108.3	4		KDM6A	4					PAK3	0
GTPBP1	0					AL023882.1	4		SPIN4	4					DCX	0
SUN2	0					SOX8	4		LAS1L	4					AMOT	0
NPTXR	0					CLCN7	4		PIN4	4					PLS3-AS1	0
CBX7	0					MAPK8IP3	4		CHIC1	4					KLHL13	0
AL031846.2	0					SNHG9	4		JPX	4					WDR44	0
SYNGR1	0					CASKIN1	4		ATRX	4					DOCK11	0
TAB1	0					ZNF213-AS1	4		DIAPH2-AS1	4					IL13RA1	0
MIEF1	0					ZNF205	4		AL035427.1	4					PGRMC1	0
ATF4	0					ZNF200	4		AL109946.1	4					SLC25A5	0
CACNA1I	0					NLRC3	4		ACSL4	4					CXorf56	0
ADSL	0					CARHSP1	4		RTL9	4					UBE2A	0
SGSM3	0					AC133565.1	4		UPF3B	4					NKRF	0
MRTFA	0					NUBP1	4		RHOXF1-AS1	4					SEPTIN6	0
SLC25A17	0					AC007014.1	4		CUL4B	4					AC005052.2	0
XPNPEP3	0					AC007216.4	4		RBMX	4					UPF3B	0
RBX1	0					AC130650.1	4		MTCP1	4					NKAP	0
EP300	0					PDXDC1	4		TMLHE-AS1	4					ZBTB33	0
L3MBTL2	0					REXO5	4		CCNL2	5					LAMP2	0
CHADL	0					MOSMO	4		ATAD3B	5					CUL4B	0
RANGAP1	0					AC092338.3	4		MIB2	5					MCTS1	0
ZC3H7B	0					AC092338.2	4		MORN1	5					C1GALT1C1	0
TOB2	0					PRKCB	4		NOL9	5					GRIA3	0
PHF5A	0					LINC01567	4		DNAJC11	5					THOC2	0
ACO2	0					AC008731.1	4		CTNNBIP1	5					XIAP	0
POLR3H	0					LCMT1-AS1	4		AL109811.2	5					STAG2	0
CSDC2	0					GTF3C1	4		MTHFR	5					TENM1	0
PMM1	0					ZNF771	4		PLOD1	5					AL008633.1	0
DESI1	0					PRR14	4		RCC2	5					SMARCA1	0
XRCC6	0					MIR762HG	4		HP1BP3	5					OCRL	0
SREBF2	0					SETD1A	4		HMGCL	5					AL034405.1	0
SEPTIN3	0					KAT8	4		PAQR7	5					UTP14A	0
WBP2NL	0					TENT4B	4		DHDDS	5					BCORL1	0
NAGA	0					CMTM4	4		FAM76A	5					AIFM1	0
NDUFA6-DT	0					CES4A	4		AK2	5					RAB33A	0
AC254562.3	0					FBXL8	4		KIAA0319L	5					ZNF280C	0
TCF20	0					ENKD1	4		TFAP2E	5					SLC25A14	0
RRP7A	0					SLC7A6OS	4		AGO4	5					RBMX2	0
SERHL2	0					CYB5B	4		AGO1	5					ENOX2	0
POLDIP3	0					AC009060.1	4		MAP7D1	5					FIRRE	0
CYB5R3	0					AC012184.3	4		SH3D21	5					RAP2C	0
ARFGAP3	0					AC012184.4	4		EPHA10	5					MBNL3	0
PACSIN2	0					MTSS2	4		SZT2	5					PHF6	0
TTLL1	0					LINC01572	4		KDM4A	5					HPRT1	0
MCAT	0					BCAR1	4		CCDC24	5					FAM122B	0
TSPO	0					CNTNAP4	4		TMEM53	5					FAM122C	0
TTLL12	0					MAF	4		IPP	5					MOSPD1	0
MPPED1	0					GCSH	4		FAAH	5					RTL8B	0
PNPLA3	0					BCO1	4		CYP4X1	5					RTL8C	0
SAMM50	0					USP10	4		CYP4A22-AS1	5					RTL8A	0
PARVB	0					JPH3	4		FGGY	5					SMIM10L2B	0
SHISAL1	0					ZC3H18	4		JAK1	5					ZNF75D	0
RTL6	0					SNAI3	4		TCTEX1D1	5					ZNF449	0
PRR5	0					AC092120.3	4		SRSF11	5					SMIM10L2A	0
ARHGAP8	0					AC015853.3	4		AL513166.1	5					INTS6L	0
PHF21B	0					SLC43A2	4		CRYZ	5					MMGT1	0
NUP50-DT	0					SCIMP	4		TYW3	5					SLC9A6	0
NUP50	0					SAT2	4		DNAJB4	5					FHL1	0
FAM118A	0					KDM6B	4		GIPC2	5					HTATSF1	0
FBLN1	0					AC005695.2	4		AL157944.1	5					ARHGEF6	0
Z95331.1	0					ZNF286A	4		PKN2-AS1	5					AL683813.1	0
WNT7B	0					LRRC75A	4		AL596214.1	5					RBMX	0
LINC00899	0					MPRIP	4		HFM1	5					FGF13	0
MIRLET7BHG	0					DRC3	4		GLMN	5					MCF2	0
PPARA	0					TRIM16L	4		TMED5	5					LINC00632	0
TTC38	0					MAP2K3	4		FNBP1L	5					CDR1	0
TRMU	0					SPAG5	4		BCAR3	5					LDOC1	0
GRAMD4	0					SPAG5-AS1	4		CNN3	5					MAGEC3	0
CERK	0					AC005726.3	4		AC105942.1	5					SLITRK4	0
TBC1D22A	0					AC005726.5	4		ALG14	5					SLITRK2	0
AL117329.1	0					PHF12	4		AL445433.2	5					AL589669.1	0
TAFA5	0					ABHD15-AS1	4		SLC22A15	5					FMR1	0
LINC01310	0					ANKRD13B	4		PIAS3	5					AFF2	0
BRD1	0					AC023389.1	4		LIX1L	5					TMEM185A	0
ZBED4	0					CRLF3	4		PDE4DIP	5					MAMLD1	0
ALG12	0					ATAD5	4		TARS2	5					MTM1	0
CRELD2	0					RAB11FIP4	4		SETDB1	5					MTMR1	0
MLC1	0					AC004253.1	4		SLC27A3	5					CD99L2	0
PANX2	0					AC005899.8	4		TRIM46	5					VMA21	0
TRABD	0					AC011824.2	4		THBS3	5					PRRG3	0
AL022328.4	0					SNHG30	4		CCT3	5					GABRA3	0
SELENOO	0					AC015849.3	4		HAPLN2	5					CETN2	0
TUBGCP6	0					SYNRG	4		DCAF8	5					NSDHL	0
HDAC10	0					SOCS7	4		AL596087.2	5					PNMA3	0
MAPK12	0					ARHGAP23	4		MAEL	5					PNMA6A	0
MAPK11	0					SRCIN1	4		MPZL1	5					ZNF275	0
PLXNB2	0					MED24	4		DPT	5					HAUS7	0
DENND6B	0					AC100793.3	4		LINC00970	5					ATP2B3	0
PPP6R2	0					BRCA1	4		CCDC181	5					CCNQ	0
SBF1	0					ETV4	4		C1orf112	5					PNCK	0
LMF2	0					FAM215B	4		SCYL3	5					SLC6A8	0
NCAPH2	0					SP2-AS1	4		PRDX6	5					BCAP31	0
TYMP	0					CDK5RAP3	4		AL591043.2	5					U52111.1	0
CPT1B	0					AC004797.1	4		TOR1AIP2	5					SRPK3	0
CHKB	0					SPOP	4		LINC01344	5					IDH3G	0
CHKB-DT	0					SLC35B1	4		DHX9	5					SSR4	0
MAPK8IP2	0					TAC4	4		RNPEP	5					PDZD4	0
ARSA	0					AC005921.2	4		HSD11B1-AS1	5					L1CAM	0
SHANK3	0					TOB1-AS1	4		TATDN3	5					NAA10	0
RABL2B	0					AC005920.2	4		MIA3	5					RENBP	0
PLCXD1	0					TOM1L1	4		OBSCN	5					HCFC1	0
GTPBP6	0					COIL	4		NUP133	5					IRAK1	0
LINC00685	0					AC007114.2	4		ABCB10	5					MECP2	0
PPP2R3B	0					TSPOAP1-AS1	4		AL133516.1	5					FLNA	0
SLC25A6	0					SKA2	4		AL355472.2	5					EMD	0
LINC00106	0					PTRH2	4		TARBP1	5					TAZ	0
ASMTL-AS1	0					RNFT1	4		LINC02774	5					AC244090.1	0
ASMTL	0					APPBP2	4		CATSPERE	5					ATP6AP1	0
AKAP17A	0					AC015923.1	4		ZNF496	5					GDI1	0
DHRSX	0					PRKCA-AS1	4		TMEM18	5					FAM50A	0
ZBED1	0					AC005332.6	4		AC011995.2	5					PLXNA3	0
CD99	0					ABCA9-AS1	4		RSAD2	5					LAGE3	0
ARSD	0					SOX9	4		AC013460.1	5					UBL4A	0
ARSF	0					NAT9	4		NOL10	5					FAM3A	0
PRKX	0					HID1	4		PDIA6	5					G6PD	0
NLGN4X	0					NT5C	4		SLC66A3	5					IKBKG	0
PUDP	0					AC011933.4	4		GREB1	5					DKC1	0
STS	0					AC016168.2	4		LINC00276	5					MPP1	0
PNPLA4	0					SNHG20	4		AC068286.2	5					F8	0
AC079142.1	0					RNF213	4		LINC01376	5					FUNDC2	0
GPR143	0					BAIAP2	4		HS1BP3	5					CMC4	0
SHROOM2	0					FN3K	4		FAM228B	5					BRCC3	0
WWC3	0					AP001011.1	4		FAM228A	5					VBP1	0
CLCN4	0					DLGAP1-AS1	4		AC009228.1	5					RAB39B	0
AC073529.1	0					DLGAP1-AS3	4		DRC1	5					TMLHE-AS1	0
HCCS	0					DLGAP1-AS5	4		CAD	5					TMLHE	0
ARHGAP6	0					AP005059.1	4		MPV17	5					VAMP7	0
MSL3	0					AP001021.3	4		GTF3C2	5					ZFY	0
FRMPD4	0					NDUFV2-AS1	4		AC016907.2	5					USP9Y	0
PRPS2	0					MPPE1	4		CEBPZ	5					UTY	0
TCEANC	0					CEP76	4		DHX57	5					NLGN4Y	0
RAB9A	0					MIB1	4		MAP4K3-DT	5					TTTY14	0
TRAPPC2	0					NPC1	4		DYNC2LI1	5					MT-ND1	0
OFD1	0					AC090772.2	4		LINC01118	5					MT-ND2	0
MOSPD2	0					CHST9	4		LGALSL-DT	5					MT-CO1	0
VEGFD	0					TPGS2	4		CEP68	5					MT-CO2	0
PIR	0					CELF4	4		GFPT1	5					MT-ATP8	0
CA5B	0					LINC01902	4		NFU1	5					MT-ATP6	0
ZRSR2	0					LINC01478	4		ANXA4	5					MT-CO3	0
AP1S2	0					SLC14A2	4		MXD1	5					MT-ND3	0
CTPS2	0					C18orf25	4		NAGK	5					MT-ND4L	0
SYAP1	0					AC090241.2	4		MCEE	5					MT-ND4	0
TXLNG	0					HDHD2	4		MOB1A	5					MT-ND5	0
RBBP7	0					SMAD7	4		MAT2A	5					MT-ND6	0
REPS2	0					CXXC1	4		POLR1A	5					MT-CYB	0
NHS	0					SMAD4	4		PTCD3	5					AL354822.1	0
SCML1	0					TCF4-AS1	4		FAHD2A	5					AL592183.1	0
SCML2	0					AC027097.2	4		STARD7-AS1	5					AC240274.1	0
CDKL5	0					AC104365.1	4		CNNM4	5					AC007325.4	0
PHKA2	0					AC119868.2	4		C2orf92	5					AL031428.1	1
AL732509.1	0					AC091646.1	4		MITD1	5					SYNC	1
PDHA1	0					TSHZ1	4		RFX8	5					AL020995.1	1
SH3KBP1	0					RBFA	4		AC018730.1	5					AL513327.1	1
EIF1AX	0					AC016588.2	4		RANBP2	5					ZMYM4-AS1	1
RPS6KA3	0					MIER2	4		SEPTIN10	5					AL138787.2	1
CNKSR2	0					MADCAM1	4		CFAP221	5					AC098484.4	1
MBTPS2	0					HCN2	4		PTPN18	5					KDM4A-AS1	1
SMS	0					FGF22	4		GPR39	5					AL049637.1	1
PHEX	0					PALM	4		ZRANB3	5					AL139294.1	1
PTCHD1-AS	0					MBD3	4		AC007364.1	5					AL590783.1	1
PRDX4	0					REXO1	4		ARL5A	5					DPYD-AS1	1
ACOT9	0					BTBD2	4		METTL5	5					AC093019.2	1
SAT1	0					MKNK2	4		AC007277.1	5					AL445928.2	1
APOO	0					SF3A2	4		AC007405.1	5					AKNAD1	1
KLHL15	0					TMPRSS9	4		DYNC1I2	5					INKA2	1
EIF2S3	0					NFIC	4		LINC01117	5					AL390242.1	1
ZFX	0					PIAS4	4		AC074286.1	5					LRIG2-DT	1
PDK3	0					FSD1	4		PRKRA	5					LINC00624	1
POLA1	0					SH3GL1	4		PJVK	5					AL450992.2	1
ARX	0					RANBP3	4		DUSP19	5					NUF2	1
GK	0					MAP2K7	4		AC021851.2	5					PIGC	1
TAB3	0					AC022146.2	4		ANKAR	5					CEP350	1
AL591501.1	0					MYO1F	4		ORMDL1	5					TRMT1L	1
CFAP47	0					ZNF699	4		SF3B1	5					LINC01221	1
PRRG1	0					ZNF561-AS1	4		CARF	5					IPO9-AS1	1
LANCL3	0					P2RY11	4		MDH1B	5					AL596218.1	1
DYNLT3	0					RAVER1	4		METTL21A	5					AL360091.3	1
SRPX	0					PDE4A	4		CNOT9	5					ITPKB-AS1	1
RPGR	0					KRI1	4		ANKZF1	5					AL136171.2	1
TSPAN7	0					CARM1	4		DNPEP	5					AL591686.2	1
MID1IP1	0					DOCK6	4		SPEG	5					AC104699.1	1
BCOR	0					ELAVL3	4		INHA	5					AC018682.1	1
CXorf38	0					ZNF653	4		FARSB	5					AC092839.1	1
MED14	0					ZNF490	4		LINC01807	5					AC012358.3	1
USP9X	0					HOOK2	4		SP140	5					AC018462.1	1
DDX3X	0					ADGRL1	4		C2orf72	5					AC092567.1	1
CASK	0					PKN1	4		USP40	5					AC007098.1	1
MAOA	0					BRD4	4		TRAF3IP1	5					AC009501.3	1
NDP	0					USHBP1	4		ANKMY1	5					AC092431.1	1
NDP-AS1	0					ANO8	4		D2HGDH	5					AC073046.3	1
EFHC2	0					ATP13A1	4		LINC01237	5					TACR1	1
FUNDC1	0					AC011477.9	4		AC034195.1	5					GGCX	1
KDM6A	0					AC008554.1	4		SUMF1	5					AC015971.1	1
KRBOX4	0					ZNF626	4		CRELD1	5					LYG2	1
ZNF674	0					ZNF738	4		TAMM41	5					AC068282.1	1
CHST7	0					AC010615.2	4		XPC	5					AC010976.1	1
SLC9A7	0					AC006504.2	4		METTL6	5					AC010974.2	1
RP2	0					C19orf12	4		BTD	5					NCKAP5-AS1	1
RGN	0					DMKN	4		GALNT15	5					NCKAP5-AS2	1
RBM10	0					AC002116.2	4		CRTAP	5					AC009951.5	1
UBA1	0					ZNF565	4		TTC21A	5					AC097448.1	1
CDK16	0					LINC00665	4		ZNF621	5					AC010894.3	1
USP11	0					ZNF529-AS1	4		ZNF662	5					LINC01116	1
ZNF41	0					ZNF790	4		ZNF197	5					TTN	1
ARAF	0					AC010632.1	4		LZTFL1	5					FSIP2	1
TIMP1	0					AC016590.1	4		ZNF589	5					AC098617.1	1
ELK1	0					LINC01535	4		IP6K2	5					AC011997.2	1
UXT	0					ZNF527	4		SLC25A20	5					CFLAR-AS1	1
ZNF182	0					AC011455.6	4		WDR6	5					WDR12	1
ZNF630	0					FBXO27	4		QRICH1	5					RAPH1	1
FTSJ1	0					HIPK4	4		MANF	5					LANCL1-AS1	1
PORCN	0					HNRNPUL1	4		RAD54L2	5					FN1	1
EBP	0					TGFB1	4		PCBP4	5					AC009974.2	1
TBC1D25	0					LIPE	4		ABHD14B	5					AC019130.1	1
RBM3	0					CEACAM1	4		DNAH1	5					AC026202.2	1
WDR13	0					ZNF45	4		PHF7	5					AC018832.1	1
AC231533.1	0					ZNF223	4		RFT1	5					MKRN2OS	1
HDAC6	0					AC243964.3	4		KCTD6	5					BTD	1
PQBP1	0					GEMIN7-AS1	4		THOC7	5					AC090644.1	1
TIMM17B	0					ARHGAP35	4		SUCLG2	5					AC061958.1	1
SLC35A2	0					ZC3H4	4		EOGT	5					AC092058.1	1
OTUD5	0					BICRA	4		GXYLT2	5					ZKSCAN7-AS1	1
GRIPAP1	0					AC026803.3	4		PPP4R2	5					GNL3	1
TFE3	0					MED25	4		CGGBP1	5					TASOR	1
CCDC120	0					LRRC4B	4		NIT2	5					DENND6A-AS1	1
PRAF2	0					ZNF350	4		AC084198.2	5					MAGI1-AS1	1
WDR45	0					ZNF615	4		MYH15	5					AC109587.1	1
GPKOW	0					ZNF766	4		CIP2A	5					LINC00960	1
SYP	0					AC022137.4	4		NECTIN3-AS1	5					CADM2-AS2	1
CCDC22	0					AC011476.3	4		NEPRO	5					CADM2-AS1	1
PPP1R3F	0					BRSK1	4		GRAMD1C	5					FILIP1L	1
CLCN5	0					AC006116.8	4		CCDC191	5					ZBTB20-AS1	1
AC233976.1	0					ZNF470	4		SLC49A4	5					ZBTB20-AS5	1
AL158055.1	0					AC006115.2	4		LINC02614	5					ZBTB20-AS2	1
NUDT11	0					ZNF749	4		AC024558.2	5					LSAMP-AS1	1
GSPT2	0					ZNF550	4		EEFSEC	5					AC055733.2	1
MAGED1	0					ZNF551	4		H1FX-AS1	5					ZIC4	1
FAM156A	0					ZNF552	4		AC046134.2	5					ANKUB1	1
GPR173	0					ZSCAN1	4		GK5	5					LXN	1
TSPYL2	0					MZF1-AS1	4		COMMD2	5					SLC7A14	1
KANTR	0					SOX12	4		LINC00886	5					PEX5L-AS1	1
KDM5C	0					SDCBP2-AS1	4		LEKR1	5					PEX5L-AS2	1
IQSEC2	0					UBOX5-AS1	4		NMD3	5					AC125613.1	1
SMC1A	0					PLCB1	4		FXR1	5					OPA1	1
HSD17B10	0					SNAP25-AS1	4		DCUN1D1	5					OPA1-AS1	1
HUWE1	0					MACROD2-AS1	4		PARL	5					AC024560.5	1
PHF8	0					AL049646.1	4		VWA5B2	5					AC092574.2	1
FAM120C	0					KIZ-AS1	4		LINC00884	5					AC098829.1	1
WNK3	0					AL117381.1	4		TMEM44	5					AC006160.1	1
TSR2	0					PLAGL2	4		TNK2	5					AC079921.1	1
FGD1	0					AL035071.2	4		SENP5	5					AC107068.2	1
GNL3L	0					AL109824.1	4		AC016949.1	5					OCIAD1-AS1	1
MAGED2	0					FO393401.1	4		BDH1	5					RUFY3	1
TRO	0					DLGAP4-AS1	4		PIGG	5					AC110795.1	1
FAM104B	0					SRC	4		AC107464.1	5					WDFY3-AS1	1
MAGEH1	0					RIMS4	4		GAK	5					AC104827.1	1
USP51	0					TP53TG5	4		UVSSA	5					AC131944.1	1
RRAGB	0					SLC35C2	4		CRIPAK	5					AC108159.1	1
KLF8	0					STAU1	4		MXD4	5					LINC02503	1
UBQLN2	0					ZFAS1	4		GRK4	5					AC004052.1	1
NBDY	0					B4GALT5	4		HGFAC	5					SGMS2	1
SPIN3	0					AL109930.1	4		STX18-AS1	5					AC093879.1	1
SPIN2B	0					LIME1	4		SORCS2	5					PDE5A	1
FAAH2	0					LINC00266-1	4		AC105345.1	5					AC097658.3	1
ZXDB	0					NRIP1	4		AC108519.1	5					AC098588.3	1
LINC01278	0					AP001172.1	4		AC005699.1	5					PRSS48	1
ARHGEF9	0					AP001442.1	4		LINC01182	5					AC023424.3	1
MTMR8	0					AP001439.1	4		LINC00504	5					C4orf45	1
ZC4H2	0					PAXBP1-AS1	4		AC097515.1	5					TTC23L	1
ZC3H12B	0					CBR3	4		PACRGL	5					AC008957.2	1
LAS1L	0					TTC3-AS1	4		DHX15	5					AC026704.1	1
HEPH	0					AP001505.1	4		SEPSECS	5					AC026746.1	1
AR	0					PCBP3	4		RBPJ	5					DIMT1	1
AL157700.1	0					AC008079.1	4		SLC30A9	5					AC008771.1	1
YIPF6	0					TMEM191B	4		BEND4	5					AC106818.2	1
EFNB1	0					AC006547.1	4		SRD5A3	5					GLRX	1
PJA1	0					TMEM191C	4		EXOC1	5					SEMA6A-AS1	1
EDA	0					AC245452.1	4		EPHA5-AS1	5					AC112196.1	1
IGBP1	0					AC245060.6	4		COX18	5					AC093535.1	1
PDZD11	0					RNF185	4		AC053527.2	5					TH2LCRR	1
GDPD2	0					PRR14L	4		RCHY1	5					AC004039.1	1
DLG3	0					SLC5A4	4		THAP6	5					AC011405.1	1
SNX12	0					TIMP3	4		HNRNPD	5					CYSTM1	1
FOXO4	0					LARGE-AS1	4		FAM13A-AS1	5					SPRY4-AS1	1
MED12	0					AL031587.2	4		UBE2D3	5					AC091887.1	1
NLGN3	0					AL022238.2	4		SLC9B1	5					AC008728.1	1
ZMYM3	0					SERHL2	4		CXXC4-AS1	5					JAKMIP2-AS1	1
NONO	0					CRELD2	4		GSTCD	5					DOCK2	1
TAF1	0					MAPK11	4		OSTC	5					AL031768.2	1
OGT	0					IL3RA	4		SEC24B-AS1	5					MAK	1
NHSL2	0					ASMTL	4		ZGRF1	5					NEDD9	1
PIN4	0					GPM6B	4		AC073475.1	5					AL513188.1	1
PHKA1	0					GLRA2	4		HSPA4L	5					SCUBE3	1
NAP1L2	0					KLHL34	4		MFSD8	5					AL590999.1	1
CHIC1	0					PCYT1B	4		CLGN	5					AL591242.1	1
TSIX	0					GK-AS1	4		AC104596.1	5					ZNF451-AS1	1
XIST	0					AL592043.1	4		AC107223.1	5					HDAC2	1
FTX	0					BCOR	4		RNF175	5					COL10A1	1
JPX	0					RBM10	4		AC079298.3	5					NCOA7-AS1	1
Z83843.1	0					MAGED1	4		ETFDH	5					AL590006.1	1
SLC16A2	0					AC231759.2	4		PPID	5					AL355881.1	1
RLIM	0					KDM5C	4		TMEM192	5					AL078581.4	1
NEXMIF	0					SMC1A	4		AC097534.2	5					CLDN20	1
UPRT	0					TRO	4		GPM6A	5					AIMP2	1
ZDHHC15	0					KLF8	4		AC078881.1	5					AC073343.2	1
MAGEE1	0					PIN4	4		LINC02427	5					RPA3	1
AC233296.1	0					JPX	4		AC091946.1	5					NFE2L3	1
ATRX	0					UPRT	4		LIFR-AS1	5					AC007130.1	1
MAGT1	0					DIAPH2-AS1	4		FBXO4	5					ITPRID1	1
ATP7A	0					AL035427.1	4		AC025171.1	5					ELMO1-AS1	1
PGK1	0					ACSL4	4		GPBP1	5					SPDYE1	1
TAF9B	0					RTL9	4		KIF2A	5					AC073349.4	1
LPAR4	0					KLHL13	4		NLN	5					AC068533.3	1
BRWD3	0					UPF3B	4		MCCC2	5					SPDYE21P	1
HMGN5	0					MECP2	4		ZCCHC9	5					GTF2I	1
SH3BGRL	0					MTCP1	4		AC020930.1	5					AC211433.1	1
RPS6KA6	0					TMLHE-AS1	4		AC091826.2	5					SPDYE5	1
HDX	0					CCNL2	5		LINC00461	5					AC006355.2	1
APOOL	0					ATAD3A	5		LYSMD3	5					AC005009.2	1
ZNF711	0					AL365255.1	5		ARRDC3-AS1	5					AC002429.2	1
CHM	0					DNAJC11	5		AC093298.2	5					CYP3A5	1
DACH2	0					SLC25A33	5		SRFBP1	5					STAG3	1
PCDH11X	0					DFFA	5		LINC01184	5					SPDYE3	1
FAM133A	0					PEX14	5		HSPA4	5					SLC26A5	1
DIAPH2	0					AL109811.2	5		UBE2B	5					AC007384.1	1
PCDH19	0					EXOSC10	5		TXNDC15	5					DOCK4-AS1	1
TSPAN6	0					MTOR	5		PCBD2	5					AC002463.1	1
SRPX2	0					PLOD1	5		FAM53C	5					ST7-AS2	1
SYTL4	0					FHAD1	5		KDM3B	5					AC087071.2	1
CSTF2	0					OTUD3	5		ARAP3	5					LINC00513	1
TRMT2B	0					HMGCL	5		AC005753.2	5					AC058791.1	1
TMEM35A	0					FUCA1	5		HAVCR2	5					AGBL3	1
DRP2	0					PAQR7	5		GABRA6	5					ANGPT2	1
HNRNPH2	0					DHDDS	5		AC113414.1	5					AC106845.1	1
ARMCX1	0					FAM76A	5		COL23A1	5					AC100800.1	1
ARMCX6	0					FABP3	5		ZFP2	5					AC108449.1	1
ARMCX3	0					TXLNA	5		HNRNPH1	5					KAT6A	1
ARMCX2	0					KIAA1522	5		AL357054.2	5					AC021915.2	1
TCEAL2	0					AK2	5		GMDS-DT	5					AC103831.1	1
TCEAL6	0					KIAA0319L	5		RIPK1	5					RB1CC1	1
ARMCX5-GPRASP2	0					TFAP2E	5		BPHL	5					AC027018.1	1
GPRASP1	0					AGO4	5		PSMG4	5					IL7	1
GPRASP2	0					AGO1	5		SNRNP48	5					LINC00534	1
LINC00630	0					DNALI1	5		TMEM170B	5					AC117834.1	1
Z68871.1	0					AL356379.2	5		AL136305.1	5					AC023590.1	1
TCEAL8	0					PPIH	5		CAP2	5					AC104316.1	1
TCEAL5	0					SVBP	5		GPLD1	5					AC131568.1	1
TCEAL7	0					SZT2	5		PGBD1	5					AL133480.1	1
TCEAL9	0					KDM4A	5		LY6G5B	5					TRMT10B	1
RAB40A	0					IPP	5		EHMT2	5					GCNT1	1
AL021308.1	0					LURAP1	5		TNXB	5					PCA3	1
TCEAL3	0					NSUN4	5		LEMD2	5					AL354733.3	1
TCEAL1	0					FAAH	5		ZNF76	5					ECM2	1
MORF4L2	0					CYP4X1	5		SLC26A8	5					FAM120A	1
PLP1	0					CYP4A22-AS1	5		CMTR1	5					AL360020.1	1
RAB9B	0					FGGY	5		OARD1	5					AL353768.1	1
TMSB15B-AS1	0					JAK1	5		ICK	5					AL353768.2	1
SLC25A53	0					LEPROT	5		ELOVL5	5					MUSK	1
FAM199X	0					TNNI3K	5		KIAA1586	5					ASTN2-AS1	1
IL1RAPL2	0					CRYZ	5		BAG2	5					GSN-AS1	1
MORC4	0					TYW3	5		RAB23	5					AL157938.2	1
RBM41	0					AC092813.1	5		AC019205.1	5					AL157938.3	1
PRPS1	0					DNAJB4	5		CASC6	5					PITRM1-AS1	1
TSC22D3	0					PKN2-AS1	5		AL591519.1	5					AL365356.1	1
MID2	0					AL596214.1	5		MANEA	5					AC069549.1	1
PSMD10	0					HFM1	5		UFL1	5					WAC	1
ATG4A	0					GLMN	5		FBXL4	5					AC069547.2	1
ACSL4	0					MTF2	5		AL096794.1	5					AL355474.1	1
TMEM164	0					TMED5	5		METTL24	5					AL592430.1	1
RTL9	0					BCAR3	5		Z97989.1	5					LRRTM3	1
CHRDL1	0					AC105942.1	5		RNF217-AS1	5					PPP3CB-AS1	1
PAK3	0					ALG14	5		LINC01013	5					AL157893.2	1
ALG13	0					AL445433.2	5		TBPL1	5					IFIT3	1
LHFPL1	0					LRIF1	5		LINC00271	5					CC2D2B	1
AMOT	0					OVGP1	5		PEX7	5					ENO4	1
LRCH2	0					SRGAP2B	5		LINC01277	5					AC022395.1	1
PLS3-AS1	0					POLR3C	5		ADAT2	5					AL589787.1	1
PLS3	0					LIX1L	5		LTV1	5					AL359094.1	1
DANT2	0					PRKAB2	5		EPM2A	5					INSYN2A	1
KLHL13	0					ADAMTSL4-AS1	5		PPIL4	5					AC011092.2	1
WDR44	0					SETDB1	5		MTHFD1L	5					AC100763.1	1
DOCK11	0					NUP210L	5		RMND1	5					USP47	1
LINC01285	0					SHC1	5		CCDC170	5					AC131571.1	1
LONRF3	0					TRIM46	5		AL133538.1	5					AC087521.2	1
PGRMC1	0					THBS3	5		SMOC2	5					AC127035.1	1
SLC25A43	0					GBA	5		ERMARD	5					LRP4-AS1	1
SLC25A5	0					KHDC4	5		PSMG3-AS1	5					AP000442.1	1
CXorf56	0					RRNAD1	5		SNX8	5					AP002336.2	1
UBE2A	0					USP21	5		FBXL18	5					P4HA3	1
NKRF	0					MAEL	5		PMS2	5					AP002498.1	1
SEPTIN6	0					DPT	5		COL28A1	5					AP003086.1	1
AC005052.2	0					LINC00970	5		ICA1	5					AP001767.3	1
UPF3B	0					Z99572.1	5		CCDC126	5					AP002370.2	1
NKAP	0					C1orf112	5		STK31	5					AP000943.2	1
RHOXF1-AS1	0					SCYL3	5		HNRNPA2B1	5					AP000462.1	1
ZBTB33	0					LINC01680	5		AOAH	5					APOA1-AS	1
CUL4B	0					AL390957.1	5		STARD3NL	5					AP000892.1	1
MCTS1	0					CRB1	5		LINC00265	5					NECTIN1-AS1	1
C1GALT1C1	0					RNPEP	5		MPLKIP	5					AC021054.1	1
GRIA3	0					PRELP	5		COA1	5					WNK1	1
THOC2	0					CNTN2	5		UBE2D4	5					AC006064.2	1
XIAP	0					TMEM81	5		AC005999.2	5					A2M	1
TENM1	0					SLC41A1	5		LANCL2	5					PZP	1
AL008633.1	0					PFKFB2	5		NIPSNAP2	5					BCL2L14	1
OCRL	0					HSD11B1-AS1	5		SUMF2	5					AC053513.1	1
APLN	0					TATDN3	5		KCTD7	5					ARID2	1
ZDHHC9	0					NVL	5		GTF2IRD2	5					AC068888.1	1
AL034405.1	0					LINC02813	5		RCC1L	5					AC023509.6	1
UTP14A	0					STUM	5		GTF2IRD2B	5					CNPY2	1
BCORL1	0					HIST3H2A	5		RSBN1L	5					AC025165.2	1
AIFM1	0					KCNK1	5		STEAP2-AS1	5					AC108721.1	1
ZNF280C	0					TARBP1	5		CLDN12	5					AC020611.2	1
SLC25A14	0					AL359764.2	5		AC079760.1	5					C12orf56	1
RBMX2	0					LINC02774	5		GATAD1	5					GLIPR1L1	1
ENOX2	0					ZNF496	5		FAM133B	5					PPFIA2-AS1	1
FIRRE	0					AC018685.2	5		AC002451.1	5					AC012085.2	1
RAP2C	0					AC011995.2	5		CPSF4	5					ELK3	1
MBNL3	0					ADI1	5		ZKSCAN1	5					FAM222A-AS1	1
GPC4	0					NRIR	5		AGFG2	5					AL355001.1	1
CCDC160	0					RSAD2	5		LRCH4	5					STARD13-AS	1
PHF6	0					AC017076.1	5		PRKRIP1	5					SPART-AS1	1
HPRT1	0					AC013460.1	5		RINT1	5					AL359706.1	1
FAM122B	0					ASAP2	5		DUS4L	5					CPB2	1
FAM122C	0					CPSF3	5		SLC26A4	5					LPAR6	1
MOSPD1	0					ADAM17	5		PNPLA8	5					TRIM13	1
RTL8C	0					CYS1	5		AC073114.1	5					DLEU1	1
RTL8A	0					SLC66A3	5		AC004112.1	5					DLEU7	1
SMIM10L2B	0					LINC01376	5		IFRD1	5					PCDH9-AS2	1
ZNF75D	0					HS1BP3	5		LSMEM1	5					PCDH9-AS3	1
ZNF449	0					AC018467.1	5		GPR85	5					PCDH9-AS4	1
SMIM10L2A	0					FAM228B	5		AC004946.1	5					AL160254.1	1
INTS6L	0					FAM228A	5		METTL2B	5					LMO7-AS1	1
MMGT1	0					AC009228.1	5		AC090114.2	5					AL161430.1	1
SLC9A6	0					DRC1	5		ZC3HC1	5					ZFHX2	1
FHL1	0					CAD	5		KLHDC10	5					G2E3-AS1	1
MAP7D3	0					DNAJC5G	5		COPG2	5					AL139353.2	1
HTATSF1	0					TRIM54	5		MKLN1-AS	5					ARHGAP5	1
ARHGEF6	0					MPV17	5		AC083870.1	5					AL136298.1	1
AL683813.1	0					GTF3C2	5		AGBL3	5					PTCSC3	1
RBMX	0					AC016907.2	5		CYREN	5					AL355835.1	1
FGF13	0					CEBPZ	5		LUC7L2	5					KLHL28	1
MCF2	0					DHX57	5		SLC37A3	5					AL591767.1	1
ATP11C	0					MAP4K3-DT	5		AC073878.1	5					AL118556.1	1
LINC00632	0					AC007317.2	5		DENND11	5					AL139317.5	1
LDOC1	0					DYNC2LI1	5		TPK1	5					PSMA3	1
SPANXA2-OT1	0					LINC01118	5		ZNF783	5					AL139021.1	1
SLITRK4	0					TTC7A	5		ASIC3	5					HIF1A-AS3	1
SLITRK2	0					KCNK12	5		SMARCD3	5					AL139022.1	1
FMR1	0					AC009975.2	5		GALNT11	5					AL135978.2	1
AFF2	0					EML6	5		ACTR3B	5					ATP6V1D	1
TMEM185A	0					MTIF2	5		LINC01006	5					PIGH	1
LINC00894	0					LINC01793	5		ZNF596	5					ARG2	1
MAMLD1	0					WDPCP	5		PEBP4	5					HEATR4	1
MTM1	0					CEP68	5		BNIP3L	5					AC005480.1	1
MTMR1	0					LINC01829	5		ASH2L	5					ZC2HC1C	1
CD99L2	0					NFU1	5		FGFR1	5					AF107885.2	1
HMGB3	0					AAK1	5		AC009630.1	5					AC008056.2	1
VMA21	0					ANXA4	5		RNF170	5					AC008056.1	1
GABRA3	0					PAIP2B	5		HGSNAT	5					TSHR	1
CETN2	0					SFXN5	5		AC064807.1	5					AL117209.1	1
NSDHL	0					STAMBP	5		YTHDF3	5					LINC02250	1
PNMA3	0					ELMOD3	5		MIR124-2HG	5					AC022613.2	1
PNMA6A	0					MAT2A	5		ADHFE1	5					AC013640.1	1
ZNF275	0					POLR1A	5		MCMDC2	5					AC025043.1	1
HAUS7	0					CYTOR	5		PKIA	5					DUOX1	1
ATP2B3	0					FAHD2A	5		LRRCC1	5					AC025580.2	1
CCNQ	0					LINC00342	5		C8orf88	5					RNF111	1
PNCK	0					KANSL3	5		PIP4P2	5					AC009554.1	1
SLC6A8	0					FAHD2B	5		TRIQK	5					AC073167.1	1
BCAP31	0					RFX8	5		FAM92A	5					RAB11A	1
ABCD1	0					AC018730.1	5		C8orf37-AS1	5					AC022872.1	1
SRPK3	0					TTL	5		STK3	5					AC009690.2	1
IDH3G	0					RABL2A	5		ANKRD46	5					AC105339.3	1
SSR4	0					CFAP221	5		PABPC1	5					AC103876.1	1
L1CAM	0					AC011246.1	5		AP003469.4	5					WDR73	1
NAA10	0					SAP130	5		ZNF706	5					AC018946.1	1
RENBP	0					AC097532.3	5		AZIN1-AS1	5					AC116903.2	1
HCFC1	0					GPR39	5		SLC25A32	5					NME3	1
TMEM187	0					ZRANB3	5		EBAG9	5					AC007014.1	1
IRAK1	0					AC061961.1	5		SAMD12-AS1	5					AC109597.1	1
MECP2	0					BBS5	5		ST3GAL1	5					AC092338.3	1
FLNA	0					METTL5	5		ZNF696	5					AC008731.1	1
EMD	0					AC007405.1	5		ADCK5	5					MIR762HG	1
TAZ	0					DYNC1I2	5		AF235103.3	5					AC007533.1	1
AC244090.1	0					LINC01117	5		ZNF250	5					AC009102.4	1
ATP6AP1	0					AC074286.1	5		ZNF16	5					AC018557.3	1
GDI1	0					PJVK	5		RFX3-AS1	5					AC009163.1	1
FAM50A	0					DUSP19	5		AK3	5					AC046158.1	1
PLXNA3	0					LINC01090	5		RCL1	5					AC092120.3	1
LAGE3	0					WDR75	5		PLGRKT	5					AC015853.3	1
UBL4A	0					STAT4	5		CD274	5					SPATA22	1
FAM3A	0					AC019330.1	5		MTAP	5					AC091153.2	1
G6PD	0					CARF	5		TOPORS	5					AC005695.2	1
IKBKG	0					CYP20A1	5		APTX	5					AC005726.5	1
DKC1	0					MDH1B	5		NFX1	5					AC024619.3	1
MPP1	0					KLF7	5		IL11RA	5					ABHD15-AS1	1
FUNDC2	0					CCNYL1	5		AL162231.2	5					AC023389.1	1
BRCC3	0					2022-03-04	5		NPR2	5					AC104984.3	1
VBP1	0					ANKZF1	5		FAM27C	5					CRLF3	1
RAB39B	0					INHA	5		MAMDC2-AS1	5					AC004253.1	1
CLIC2	0					LINC01807	5		GKAP1	5					AC079336.4	1
TMLHE	0					SP140	5		KIF27	5					AC025211.1	1
SPRY3	0					C2orf72	5		AL158828.1	5					AC015849.3	1
VAMP7	0					SCLY	5		GAS1RR	5					EFCAB13	1
USP9Y	0					LINC01937	5		SECISBP2	5					AC005920.2	1
NLGN4Y	0					NDUFA10	5		NFIL3	5					TOM1L1	1
TTTY14	0					GPC1	5		ZNF484	5					AC015845.1	1
MT-ND6	0					ANKMY1	5		FAM120AOS	5					TSPOAP1-AS1	1
AC011043.1	0					THAP4	5		HABP4	5					AC005884.1	1
AL354822.1	0					D2HGDH	5		TRMO	5					AC005856.1	1
AL592183.1	0					LINC01237	5		CORO2A	5					AC005746.2	1
AC240274.1	0					AC034195.1	5		GALNT12	5					AC018628.2	1
AC007325.4	0					SUMF1	5		ALG2	5					AC015923.1	1
AC007325.2	0					LRRN1	5		INVS	5					NT5C	1
Z98884.1	1					AC023480.1	5		FKTN	5					AC011933.4	1
SPATA21	1					MTMR14	5		SNX30	5					CLUL1	1
AL031428.1	1					CAMK1	5		WDR31	5					AP001011.1	1
AL031280.1	1					CRELD1	5		AL137024.1	5					AP001021.3	1
AL451070.1	1					WNT7A	5		FBXW2	5					RMC1	1
AL020995.1	1					XPC	5		PSMD5	5					AC016493.1	1
AL513327.1	1					MRPS25	5		MRRF	5					TCF4-AS1	1
ZMYM4-AS1	1					METTL6	5		GOLGA1	5					ATP8B1	1
AL138787.2	1					GALNT15	5		RABEPK	5					AC091646.1	1
MYCBP	1					NEK10	5		ODF2	5					AC009704.1	1
RHBDL2	1					OSBPL10	5		GLE1	5					AC104532.2	1
AL442071.2	1					LINC01811	5		SPOUT1	5					AC022146.2	1
AL442071.1	1					XYLB	5		LINC01503	5					USHBP1	1
SLFNL1-AS1	1					TTC21A	5		USP20	5					AC005253.1	1
AC098484.4	1					ENTPD3	5		GPR107	5					AC011477.9	1
KDM4A-AS1	1					ZNF621	5		NUP214	5					AC008554.1	1
FAM151A	1					GASK1A	5		PLPP7	5					ZNF565	1
ROR1-AS1	1					ZNF197	5		AK8	5					AC016590.1	1
AL139294.1	1					ALS2CL	5		TSC1	5					SPINT2	1
AL139147.1	1					QRICH1	5		LCNL1	5					TGFB1	1
GNG12-AS1	1					QARS	5		MAN1B1	5					BICRA-AS1	1
AL078459.1	1					USP4	5		NDOR1	5					AC026803.3	1
CCDC18	1					RAD54L2	5		NOXA1	5					UBOX5-AS1	1
AC093019.2	1					GRM2	5		ARRDC1	5					AL035448.1	1
AL445928.2	1					PHF7	5		AL359878.1	5					AL049646.1	1
WNT2B	1					NISCH	5		WDR37	5					KIZ-AS1	1
AL390242.1	1					RFT1	5		SUV39H2	5					AL117381.1	1
LRIG2-DT	1					ERC2-IT1	5		AL139815.1	5					AL109824.1	1
PDZK1	1					KCTD6	5		AL512603.2	5					PROCR	1
FMO5	1					SUCLG2	5		PDSS1	5					AL133227.1	1
LINC00624	1					EOGT	5		WAC-AS1	5					AL109761.1	1
AL450992.2	1					ZNF717	5		AL359546.1	5					AP001442.1	1
NUF2	1					CGGBP1	5		LINC02664	5					AP001439.1	1
PIGC	1					CSNKA2IP	5		ZEB1-AS1	5					C21orf62	1
AL139142.1	1					NSUN3	5		CSGALNACT2	5					IFNGR2	1
AL354771.1	1					NIT2	5		TMEM72-AS1	5					AC006547.1	1
IPO9-AS1	1					NXPE3	5		TIMM23	5					AC245060.6	1
AL360091.3	1					CIP2A	5		ARHGAP22	5					AC003681.1	1
ITPKB-AS1	1					NECTIN3-AS1	5		SLC16A9	5					AL021707.1	1
AL353689.3	1					GTPBP8	5		CABCOCO1	5					GLRA2	1
AL136988.2	1					CCDC191	5		AC024597.1	5					ADGRG2	1
AGBL5	1					AC128687.3	5		DNAJC12	5					ALG13-AS1	1
AC093690.1	1					QTRT2	5		PBLD	5					MTCP1	1
LINC00486	1					CHCHD6	5		DDX50	5					CTNNBIP1	2
RMDN2-AS1	1					PLXNA1	5		SUPV3L1	5					HP1BP3	2
SRSF7	1					ACAD9	5		H2AFY2	5					ZBTB40	2
AC068725.1	1					H1FX-AS1	5		AIFM2	5					AL136115.2	2
CHAC2	1					ACAD11	5		TYSND1	5					AC119674.1	2
ERLEC1	1					KY	5		LRRC20	5					DOCK7	2
AC092839.1	1					ZBTB38	5		ASCC1	5					JAK1	2
AC104781.2	1					ATR	5		FAM149B1	5					LEPR	2
AC012358.3	1					COMMD2	5		AC073389.2	5					USP33	2
AC018462.1	1					SERP1	5		ZMIZ1-AS1	5					GIPC2	2
AC092567.1	1					SIAH2-AS1	5		TMEM254-AS1	5					RTCA	2
AC007098.1	1					SCHIP1	5		SHLD2	5					SORT1	2
AC009501.3	1					NMD3	5		2022-03-05	5					LAMTOR5-AS1	2
AC012370.2	1					SPTSSB	5		ENTPD1-AS1	5					ACP6	2
AC007389.3	1					SERPINI2	5		MORN4	5					PAQR6	2
AC073046.3	1					WDR49	5		COX15	5					ARHGAP30	2
AC016716.2	1					PLD1	5		CWF19L1	5					ZBTB37	2
LRRTM1	1					TMEM212-AS1	5		POLL	5					DHX9	2
AC008067.1	1					LINC01208	5		FBXW4	5					TSEN15	2
AC022210.2	1					LINC00578	5		LDB1	5					IVNS1ABP	2
GGCX	1					AC117453.1	5		SMC3	5					TPR	2
AC015971.1	1					MFN1	5		AL157786.1	5					AL096803.2	2
DPP10-AS3	1					MCF2L2	5		AFAP1L2	5					LINC00862	2
AC093610.1	1					PARL	5		AL157388.1	5					ZNF281	2
DPP10-AS1	1					VWA5B2	5		LINC02666	5					CAMSAP2	2
AC068282.1	1					EHHADH	5		C10orf143	5					TMCC2	2
AC010974.2	1					TPRG1	5		LRRC27	5					MIR29B2CHG	2
NCKAP5-AS2	1					CLDN16	5		SCART1	5					LINC00467	2
LINC01931	1					AC073365.1	5		CYP2E1	5					NENF	2
AC097448.1	1					LINC00884	5		AP006621.3	5					NSL1	2
AC016723.1	1					LSG1	5		PIDD1	5					TARBP1	2
AC078883.1	1					PCYT1A	5		MOB2	5					AL645465.1	2
MAP3K20-AS1	1					CEP19	5		CD81-AS1	5					ADSS	2
AC010894.3	1					SENP5	5		PGAP2	5					SMYD3	2
LINC01116	1					AC016949.1	5		TPP1	5					SILC1	2
TTN	1					BDH1	5		DCHS1	5					CLIP4	2
FSIP2	1					ZNF721	5		DENND5A	5					LINC00486	2
AC017101.1	1					PIGG	5		CTR9	5					CRIM1	2
OSGEPL1	1					AC116565.1	5		ZBED5-AS1	5					CAMKMT	2
LINC01877	1					IDUA	5		GTF2H1	5					PRKCE	2
AC012459.1	1					SPON2	5		UEVLD	5					FBXO11	2
AC005037.1	1					UVSSA	5		BDNF-AS	5					PNPT1	2
CFLAR-AS1	1					CRIPAK	5		ARL14EP	5					USP34	2
STRADB	1					MXD4	5		NAT10	5					XPO1	2
RAPH1	1					TMEM128	5		ALKBH3	5					AC012368.1	2
LANCL1-AS1	1					STX18-AS1	5		ACCS	5					LINC02245	2
FN1	1					SORCS2	5		FNBP4	5					MRPS5	2
PNKD	1					AC105345.1	5		LPXN	5					AC092835.1	2
AC009974.2	1					LINC01182	5		DTX4	5					LINC00342	2
AC019130.1	1					LINC00504	5		VWCE	5					MITD1	2
HDAC4-AS1	1					AC097515.1	5		INCENP	5					PANTR1	2
AC026202.2	1					AC097512.1	5		TAF6L	5					LINC01856	2
AC018832.1	1					SEPSECS	5		NXF1	5					PGAP1	2
SEC13	1					APBB2	5		SPINDOC	5					SF3B1	2
AC027128.1	1					TXK	5		RELA	5					AC011997.1	2
SLC6A1-AS1	1					TEC	5		RBM4	5					C2orf69	2
AC083855.2	1					SRD5A3	5		RPS6KB2	5					MAIP1	2
MKRN2OS	1					EXOC1	5		CHKA	5					FAM117B	2
AC090644.1	1					EPHA5-AS1	5		LTO1	5					CYP20A1	2
RBMS3-AS3	1					COX18	5		ANO1	5					KANSL1L	2
RBMS3-AS2	1					AC053527.2	5		ALG1L9P	5					AC006994.2	2
ENTPD3	1					THAP6	5		AP002495.1	5					CTDSP1	2
GNL3	1					FAM47E	5		RNF121	5					RAD18	2
DENND6A-AS1	1					CCDC158	5		PAAF1	5					IRAK2	2
AC092040.1	1					THAP9-AS1	5		NEU3	5					STT3B	2
MAGI1-AS1	1					PKD2	5		AP001972.3	5					OXSR1	2
SLC25A26	1					TRMT10A	5		ACER3	5					TCAIM	2
AC109587.1	1					MANBA	5		ALG8	5					CHDH	2
CADM2-AS2	1					UBE2D3	5		KCTD21	5					LINC00870	2
CADM2-AS1	1					CXXC4	5		CREBZF	5					PPP4R2	2
CGGBP1	1					CXXC4-AS1	5		CHORDC1	5					NSUN3	2
FILIP1L	1					GSTCD	5		DISC1FP1	5					CEP97	2
ZBTB20-AS1	1					OSTC	5		VSTM5	5					NFKBIZ	2
ZBTB20-AS5	1					SEC24B-AS1	5		ALKBH8	5					CIP2A	2
ZBTB20-AS2	1					ENPEP	5		RAB39A	5					IGSF11	2
LSAMP-AS1	1					ZGRF1	5		FDX1	5					ZXDC	2
LINC00903	1					LARP7	5		ALG9	5					RYK	2
TUSC7	1					AC073475.1	5		SDHD	5					MSL2	2
LINC00901	1					PRDM5	5		LINC02762	5					RASA2	2
AC092691.3	1					TRPC3	5		TTC12	5					TSC22D2	2
ARHGAP31-AS1	1					BBS12	5		NNMT	5					FXR1	2
ITGB5-AS1	1					ABHD18	5		REXO2	5					VPS8	2
AC117480.1	1					AC115622.1	5		BUD13	5					TRA2B	2
AC055733.2	1					AC109927.1	5		RNF214	5					TMEM44-AS1	2
CPNE4	1					GUCY1A1	5		CCDC84	5					ZFYVE28	2
NCK1-DT	1					ETFDH	5		NLRX1	5					LCORL	2
AC107021.1	1					MSMO1	5		AP003393.1	5					ATP10D	2
ZIC4	1					HPF1	5		TLCD5	5					FRYL	2
ANKUB1	1					AC022325.2	5		TECTA	5					SRD5A3	2
P2RY14	1					AC078881.1	5		DDX25	5					WDFY3	2
P2RY12	1					LINC02427	5		SNX19	5					PPM1K	2
IGSF10	1					ACSL1	5		AP004608.1	5					HERC3	2
OPA1-AS1	1					AC124852.1	5		GALNT8	5					SNCA	2
TMEM44-AS1	1					DNAH5	5		P3H3	5					PDLIM5	2
AC024560.5	1					AC024588.1	5		FAM66C	5					NFKB1	2
AC092574.2	1					AC114930.1	5		AC092745.5	5					UBE2D3	2
CC2D2A	1					TTC23L	5		PHC1	5					UBE2D3-AS1	2
AC006160.1	1					CPLANE1	5		AC244131.2	5					CAMK2D	2
AC097716.1	1					LIFR-AS1	5		LINC01252	5					HSPA4L	2
AC022463.1	1					FBXO4	5		GOLT1B	5					LARP1B	2
AC079921.1	1					AC025171.1	5		AC084816.1	5					AC109927.1	2
AC107068.2	1					HMGCS1	5		SSPN	5					AC097376.3	2
TMPRSS11D	1					PPWD1	5		TM7SF3	5					ANAPC10	2
AC034139.1	1					SLC30A5	5		LINC02406	5					TMEM131L	2
AC107072.2	1					MCCC2	5		AC008014.1	5					PPID	2
PAQR3	1					GCNT4	5		TMEM106C	5					SPOCK3	2
WDFY3-AS1	1					CMYA5	5		AC090115.1	5					MFAP3L	2
AC104827.1	1					ZCCHC9	5		KCNH3	5					AC093849.4	2
AC018797.3	1					XRCC4	5		SLC11A2	5					AC099343.3	2
AC093879.1	1					AC091826.2	5		LETMD1	5					ATPSCKMT	2
PDE5A	1					CETN3	5		TNS2	5					LIFR	2
AC021205.3	1					LYSMD3	5		GLS2	5					LIFR-AS1	2
AC139720.1	1					ARRDC3-AS1	5		RBMS2	5					ARL15	2
AC069272.1	1					GLRX	5		NEMP1	5					ZSWIM6	2
AC023424.3	1					DTWD2	5		SLC26A10	5					ERBIN	2
CBR4	1					SNX2	5		AC048341.1	5					AC010359.3	2
AC096741.1	1					LINC01184	5		AC025159.1	5					AC025442.2	2
AC084724.1	1					AC008591.1	5		ACSS3	5					JMY	2
AC097537.1	1					PCBD2	5		AC009522.1	5					ZFYVE16	2
ADAMTS16	1					FAM53C	5		LINC01619	5					AC113383.1	2
AC093305.1	1					KDM3B	5		TMPO	5					FER	2
AC091885.2	1					PSD2	5		GNPTAB	5					TICAM2	2
AC008957.2	1					ARAP3	5		WASHC3	5					AP3S1	2
AC008957.1	1					AC005753.2	5		PARPBP	5					JADE2	2
C5orf34	1					ABLIM3	5		C12orf75	5					PWWP2A	2
AC026704.1	1					PPARGC1B	5		AC079385.1	5					CREBRF	2
AC008892.1	1					LINC01470	5		GIT2	5					SNRNP48	2
AC092343.1	1					GALNT10	5		BRAP	5					TMEM14B	2
DIMT1	1					HAVCR2	5		MAPKAPK5	5					HIST1H2AC	2
AC012636.1	1					GABRA6	5		TRAFD1	5					HIST1H2BD	2
AC008771.1	1					AC113414.1	5		TPCN1	5					MOG	2
LUCAT1	1					STK10	5		SLC8B1	5					HCG18	2
AC106818.2	1					ERGIC1	5		LINC00173	5					HSPA1A	2
GLRX	1					TSPAN17	5		MAP1LC3B2	5					HSPA1B	2
AC113385.1	1					ZNF346	5		VSIG10	5					STK38	2
STARD4-AS1	1					COL23A1	5		BICDL1	5					TDRD6	2
AC022101.1	1					ZFP2	5		PXN-AS1	5					BAG2	2
AC112196.1	1					RUFY1	5		P2RX4	5					LINC00472	2
AC093535.1	1					GMDS-DT	5		MORN3	5					CYB5R4	2
SLC22A4	1					RIPK1	5		DDX55	5					RRAGD	2
IRF1	1					BPHL	5		RFLNA	5					PNISR	2
TH2LCRR	1					PRPF4B	5		LINC02826	5					HACE1	2
AC004039.1	1					F13A1	5		AC007368.1	5					SESN1	2
MYOT	1					SLC35B3	5		SLC15A4	5					RNF217-AS1	2
AC011405.1	1					SYCP2L	5		ZNF26	5					HEY2	2
PFDN1	1					AL136305.1	5		ZNF140	5					NCOA7	2
AC244517.11	1					DEK	5		ZNF10	5					TRMT11	2
ARHGAP26-AS1	1					DCDC2	5		ZNF268	5					TIAM2	2
AC091887.1	1					BTN3A3	5		CRYL1	5					CAHM	2
AC008728.1	1					ZKSCAN3	5		MICU2	5					PHF10	2
JAKMIP2-AS1	1					PPP1R10	5		FGF9	5					COX19	2
AL031768.2	1					CCHCR1	5		USP12	5					UMAD1	2
AL022097.1	1					C2	5		UBL3	5					DNAH11	2
AL513188.1	1					TNXB	5		HSPH1	5					CCDC126	2
HCG25	1					LEMD2	5		FRY-AS1	5					HNRNPA2B1	2
LHFPL5	1					SLC26A8	5		NHLRC3	5					ANLN	2
AL590999.1	1					LINC00951	5		CCDC122	5					YAE1	2
RUNX2	1					CUL7	5		DLEU7	5					CDK13	2
AL512422.1	1					VEGFA	5		DHRS12	5					PURB	2
ZNF451-AS1	1					BAG2	5		ALG11	5					RSBN1L	2
KHDC1	1					AL021368.3	5		SUGT1	5					MAGI2-AS3	2
USP45	1					AC019205.1	5		ABCC4	5					RBM48	2
CCNC	1					SLC17A5	5		TMTC4	5					FAM133B	2
CRYBG1	1					CD109	5		POGLUT2	5					BET1	2
MFSD4B	1					AL356776.2	5		BIVM	5					SEM1	2
COL10A1	1					IBTK	5		AL163541.1	5					SAP25	2
Z99496.2	1					SMIM8	5		SOX1-OT	5					PLOD3	2
AL137009.1	1					ORC3	5		TMCO3	5					CLDN15	2
HDDC2	1					AL356094.2	5		CCNB1IP1	5					PMPCB	2
AL360178.1	1					UFL1	5		OSGEP	5					LINC01004	2
AL138828.1	1					KLHL32	5		PABPN1	5					KMT2E	2
AL024508.1	1					FBXL4	5		RNF31	5					PUS7	2
AL121933.2	1					MCHR2	5		NOVA1	5					HBP1	2
AL031772.1	1					LIN28B-AS1	5		AL392023.2	5					CFTR	2
AL024474.2	1					POPDC3	5		PNN	5					ANKRD7	2
MTRF1L	1					AL096794.1	5		FANCM	5					AC006148.1	2
CAHM	1					RTN4IP1	5		KLHDC1	5					AC090114.2	2
AMZ1	1					METTL24	5		VCPKMT	5					NRF1	2
AC073343.2	1					SMPDL3A	5		DMAC2L	5					AC016831.7	2
RPA3	1					AHI1	5		TMX1	5					AC016831.5	2
CPVL	1					LINC00271	5		GNPNAT1	5					MKLN1	2
AC018647.1	1					PEX7	5		AL365295.1	5					CNOT4	2
SFRP4	1					HEBP2	5		WDHD1	5					LINC01006	2
SPDYE1	1					LINC01277	5		SOCS4	5					MCPH1	2
AC073349.4	1					ADAT2	5		ATG14	5					HR	2
AC068533.3	1					EPM2A	5		KTN1	5					HMBOX1	2
SPDYE21P	1					MTHFD1L	5		ARID4A	5					DDHD2	2
AC211433.1	1					ZBTB2	5		LINC01500	5					ADAM32	2
SPDYE5	1					RMND1	5		RTN1	5					SGK3	2
AC006355.2	1					CCDC170	5		LRRC9	5					MCMDC2	2
AC005009.2	1					MTRF1L	5		AL122035.1	5					CSPP1	2
AC079760.2	1					AL589693.1	5		AL359232.1	5					MIR2052HG	2
CYP3A5	1					AL035530.2	5		PLEKHH1	5					SNX16	2
STAG3	1					PRKN	5		GALNT16	5					LRRC69	2
SPDYE3	1					ERMARD	5		AL357153.2	5					NDUFAF6	2
PPP1R35	1					TBP	5		COQ6	5					CPQ	2
FBXL13	1					PSMG3-AS1	5		ENTPD5	5					AP003469.4	2
SLC26A5	1					SNX8	5		LIN52	5					ZNF706	2
AC007384.1	1					FBXL18	5		AREL1	5					SLC25A32	2
AC006387.1	1					COL28A1	5		MLH3	5					UTP23	2
DOCK4-AS1	1					AC004982.2	5		ACYP1	5					TMEM65	2
AC004112.1	1					ICA1	5		NEK9	5					NRBP2	2
AC002463.1	1					NUP42	5		ADCK1	5					SMARCA2	2
AC106873.1	1					CCDC126	5		SPATA7	5					RFX3	2
ST7-AS2	1					AC009262.1	5		TTC8	5					RFX3-AS1	2
AC009244.2	1					SEPTIN7-AS1	5		GOLGA5	5					AK3	2
AC087071.2	1					AOAH	5		BRF1	5					KIAA2026	2
LINC00513	1					MPLKIP	5		TUBGCP5	5					MLLT3	2
AC058791.1	1					INHBA-AS1	5		MKRN3	5					CEMIP2	2
AC078842.2	1					COA1	5		GOLGA8B	5					PCSK5	2
FMC1	1					UPP1	5		AC021231.1	5					TLE4	2
AC073342.1	1					AC005999.2	5		DPH6	5					GKAP1	2
PRSS51	1					NIPSNAP2	5		FSIP1	5					C9orf153	2
FAM167A-AS1	1					ZNF107	5		IVD	5					AL158071.3	2
AC068587.4	1					ASL	5		DNAJC17	5					FANCC	2
DLC1	1					ABHD11	5		VPS39	5					ZNF189	2
AC100800.1	1					GTF2IRD2	5		TMEM87A	5					DENND1A	2
SH2D4A	1					RCC1L	5		TMEM62	5					AL359091.1	2
PPP3CC	1					GTF2IRD2B	5		CKMT1B	5					RAPGEF1	2
AC108449.1	1					TMEM120A	5		AC051619.6	5					PNPLA7	2
AF279873.4	1					GSAP	5		AC051619.5	5					DIP2C	2
AC027698.1	1					STEAP2-AS1	5		ATP8B4	5					SFMBT2	2
AC011853.2	1					CFAP69	5		GLDN	5					DNAJC1	2
AC027018.1	1					AC079760.1	5		MYO5C	5					BMI1	2
IL7	1					CYP51A1	5		PIGB	5					SGMS1-AS1	2
CA1	1					GATAD1	5		CCPG1	5					ZNF365	2
AC117834.1	1					AC007566.1	5		PYGO1	5					HERC4	2
ZFPM2-AS1	1					CPSF4	5		FAM81A	5					HNRNPH3	2
AC023590.1	1					ZNF3	5		APH1B	5					DNA2	2
AC104316.1	1					ACTL6B	5		MTFMT	5					AC016821.1	2
AC103726.2	1					COL26A1	5		ZWILCH	5					ANAPC16	2
PDCD1LG2	1					PRKRIP1	5		AAGAB	5					USP54	2
AL133480.1	1					LRRC17	5		IQCH	5					HELLS	2
LINC01241	1					NAPEPLD	5		CALML4	5					CNNM2	2
TRMT10B	1					PMPCB	5		CLN6	5					GRK5	2
MAMDC2	1					RINT1	5		ADPGK	5					TIAL1	2
GNA14-AS1	1					DUS4L	5		ETFA	5					CTBP2	2
AL354733.2	1					AC073114.1	5		CPEB1	5					ADAM12	2
AL354733.3	1					TMEM168	5		C15orf40	5					NAP1L4	2
LINC02603	1					GPR85	5		AC024270.5	5					SOX6	2
AL162394.1	1					METTL2B	5		AC048382.5	5					LGR4	2
SHOC1	1					COPG2	5		DET1	5					PHF21A	2
PAPPA	1					AC083870.1	5		PRC1-AS1	5					ARHGAP1	2
ASTN2-AS1	1					AGBL3	5		AC036108.1	5					LRP4	2
AL157829.1	1					CYREN	5		LRRC28	5					CTNND1	2
AL354754.1	1					LUC7L2	5		FAM234A	5					NEAT1	2
AL390774.2	1					TPK1	5		RHOT2	5					RELA	2
AL157938.2	1					ASIC3	5		CRAMP1	5					RBM14	2
AL157938.3	1					NUB1	5		ZNF75A	5					CARNS1	2
AL365356.1	1					LINC01006	5		AC025283.2	5					ARRB1	2
CELF2-AS2	1					NCAPG2	5		CLUAP1	5					EMSY	2
AL390783.1	1					ZNF596	5		CORO7	5					CHORDC1	2
AL450384.2	1					ARHGEF10	5		NUDT16L1	5					BCO2	2
AL139815.1	1					AC019257.1	5		PMM2	5					PTS	2
SVIL	1					AC104964.1	5		AC012178.1	5					TREH	2
AL391839.1	1					FDFT1	5		AC007221.1	5					KLRG1	2
AL442003.1	1					MTUS1	5		CPPED1	5					KLRD1	2
PRKG1-AS1	1					INTS10	5		AC130650.2	5					APOLD1	2
NUDT13	1					FBXO16	5		MPV17L	5					H2AFJ	2
PPP3CB-AS1	1					AC026979.4	5		TMC7	5					AEBP2	2
KCNMA1-AS1	1					WRN	5		IQCK	5					RASSF8-AS1	2
AL358154.1	1					PLPP5	5		MOSMO	5					DNM1L	2
ENTPD1-AS1	1					LETM2	5		VWA3A	5					GPD1	2
KCNIP2-AS1	1					FGFR1	5		PALB2	5					LIMA1	2
AC022395.1	1					RNF170	5		SGF29	5					DIP2B	2
AL359094.1	1					FNTA	5		SULT1A1	5					ATF1	2
INSYN2A	1					HGSNAT	5		SH2B1	5					LETMD1	2
AC026894.1	1					AC064807.1	5		MYLPF	5					TNS2	2
AC011092.2	1					PLAG1	5		ZNF771	5					THAP2	2
AC100763.1	1					CA8	5		BCL7C	5					CCDC59	2
MRVI1-AS1	1					LINC01414	5		AC026471.4	5					CEP290	2
KCNC1	1					PDE7A	5		ITFG1	5					ZCCHC8	2
BBOX1-AS1	1					ADHFE1	5		AC040168.1	5					CCDC62	2
AL133330.2	1					LRRCC1	5		SLC38A7	5					MPHOSPH8	2
AC090138.1	1					OTUD6B-AS1	5		CMTM1	5					SACS	2
AC087521.2	1					C8orf37-AS1	5		E2F4	5					RNF6	2
AC127035.1	1					STK3	5		LRRC29	5					HSPH1	2
LRP4-AS1	1					PABPC1	5		ZDHHC1	5					PDS5B	2
AP000442.1	1					AP003469.4	5		CTCF	5					NBEA	2
AP001266.2	1					AZIN1-AS1	5		CENPT	5					NHLRC3	2
AP002748.6	1					EIF3E	5		DUS2	5					MRPS31	2
AP002336.2	1					SAMD12-AS1	5		PRMT7	5					ELF1	2
P4HA3	1					DSCC1	5		ZFP90	5					NAA16	2
AP002498.1	1					AC090921.1	5		TANGO6	5					DHRS12	2
AP003086.1	1					SQLE	5		PDPR	5					SUGT1	2
AP001767.3	1					ADCY8	5		CMTR2	5					MYCBP2	2
AP002370.2	1					KCNK9	5		ZNF19	5					TNFSF13B	2
AP001825.1	1					TRAPPC9	5		ZNF821	5					IRS2	2
AP000857.2	1					DENND3	5		AC138627.1	5					ARHGEF7	2
TAF1D	1					PTP4A3	5		BCAR1	5					OSGEP	2
AP000787.1	1					ADGRB1	5		TMEM231	5					PPP2R3C	2
AP000779.1	1					ZFP41	5		NUDT7	5					BRMS1L	2
AP002961.1	1					IQANK1	5		CMC2	5					FANCM	2
RDX	1					WDR97	5		PLCG2	5					LINC01588	2
AP000462.3	1					PPP1R16A	5		MLYCD	5					CDKL1	2
AP000462.1	1					RFX3-AS1	5		MEAK7	5					MAP4K5	2
APOA1-AS	1					AK3	5		MTHFSD	5					TMX1	2
AP000892.1	1					PLGRKT	5		AC092720.1	5					MAPK1IP1L	2
AP004147.1	1					AL583785.1	5		SPG7	5					ATG14	2
HEPN1	1					AL158077.2	5		FANCA	5					ARMH4	2
AP003025.1	1					MTAP	5		DEF8	5					KIAA0586	2
AP003025.2	1					CAAP1	5		GAS8	5					GPR135	2
NTM-AS1	1					APTX	5		VPS53	5					L3HYPDH	2
AP000844.2	1					NFX1	5		CRK	5					ZBTB1	2
AC006064.2	1					AL162231.2	5		SGSM2	5					PPP1R36	2
A2ML1-AS1	1					NPR2	5		SHPK	5					AL359232.1	2
BCL2L14	1					FAM27C	5		CHRNE	5					MPP5	2
AC008115.2	1					MAMDC2-AS1	5		PITPNM3	5					PCNX1	2
AC008250.1	1					RORB-AS1	5		AC005703.4	5					DDX24	2
C2CD5	1					GAS1RR	5		CDRT4	5					CLMN	2
SOX5-AS1	1					SECISBP2	5		PIGL	5					PAPOLA	2
AC024145.1	1					NFIL3	5		PLD6	5					MGA	2
AC023051.1	1					ZNF484	5		NT5M	5					MAPKBP1	2
SLC38A4	1					PTCH1	5		PEMT	5					SNAP23	2
CCDC65	1					CDC14B	5		TOP3A	5					TTBK2	2
AC074032.1	1					TRMO	5		B9D1	5					UBR1	2
FAM186A	1					GALNT12	5		SLC47A1	5					CASC4	2
AC068888.1	1					MRPL50	5		ULK2	5					TRPM7	2
AC023509.6	1					AL591506.1	5		NUFIP2	5					AC066613.1	2
AC025165.2	1					HSDL2	5		CORO6	5					AC090518.1	2
AC020611.2	1					ZNF883	5		GOSR1	5					ADAM10	2
C12orf56	1					AKNA	5		RAD51D	5					SNX22	2
GLIPR1L1	1					FBXW2	5		PGAP3	5					ADAMTSL3	2
AC073571.1	1					PSMD5	5		RAPGEFL1	5					CHSY1	2
AC078955.1	1					C5	5		P3H4	5					CREBBP	2
PPFIA2-AS1	1					MRRF	5		NAGLU	5					CLEC16A	2
AC069228.1	1					RABEPK	5		CCR10	5					CCP110	2
AC012085.2	1					GAPVD1	5		AC060780.1	5					USP31	2
AC012464.1	1					CIZ1	5		DBF4B	5					RBBP6	2
AC069437.1	1					COQ4	5		DCAKD	5					ARHGAP17	2
SYCP3	1					SLC27A4	5		AC138150.1	5					TENT4B	2
GNPTAB	1					GLE1	5		GOSR2	5					AC009063.2	2
AC079385.1	1					SPOUT1	5		RSAD1	5					BANP	2
AC007695.1	1					IER5L	5		ANKFN1	5					MAP2K4	2
CLIP1-AS1	1					GPR107	5		SCPEP1	5					FLCN	2
AC073593.2	1					FUBP3	5		VEZF1	5					NUFIP2	2
WASF3-AS1	1					POMT1	5		AC015813.1	5					AC068025.2	2
STARD13-AS	1					AK8	5		METTL2A	5					CCT6B	2
AL138999.2	1					TSC1	5		STRADA	5					KAT2A	2
AL359706.1	1					CACFD1	5		DDX5	5					HSD17B1	2
CPB2	1					RXRA	5		ARSG	5					AC138150.1	2
LPAR6	1					SOHLH1	5		AC007780.1	5					MAPT	2
DLEU1	1					NOXA1	5		ABCA9	5					C17orf67	2
PCDH9-AS2	1					DPH7	5		COG1	5					MSI2	2
PCDH9-AS3	1					ARRDC1	5		TMEM104	5					YPEL2	2
PCDH9-AS4	1					IDI1	5		NUP85	5					USP32	2
AL160254.1	1					AL450322.2	5		RECQL5	5					KCNJ2	2
MYCBP2-AS1	1					DHTKD1	5		JMJD6	5					SLC39A11	2
GPC5-AS2	1					CDC123	5		USP36	5					JMJD6	2
AL356737.2	1					C1QL3	5		CHMP6	5					AATK	2
GPC5-AS1	1					HACD1	5		AC110285.2	5					AC110285.1	2
AL161430.1	1					AL139815.1	5		FAAP100	5					AC110285.2	2
AL138689.2	1					AL512603.2	5		AC132872.5	5					TBCD	2
G2E3-AS1	1					LINC02680	5		OGFOD3	5					TYMS	2
AL139353.2	1					ZNF248	5		HEXD	5					METTL4	2
AL161665.1	1					RET	5		B3GNTL1	5					ANKRD12	2
KLHL28	1					TMEM72-AS1	5		ENOSF1	5					PIEZO2	2
POLE2	1					TIMM23B	5		LPIN2	5					PTPN2	2
AL591767.1	1					TIMM23B-AGAP6	5		NDUFV2-AS1	5					ABHD3	2
AL358334.4	1					WASHC2A	5		AP006261.1	5					MIB1	2
AL133453.1	1					CABCOCO1	5		ABHD3	5					ZNF397	2
AL139317.5	1					DNAJC12	5		AC025887.2	5					AC011815.2	2
PSMA3	1					DDX50	5		ZNF397	5					ZNF24	2
AL139021.1	1					TYSND1	5		LINC00907	5					ELP2	2
HIF1A-AS3	1					SLC29A3	5		SLC14A2	5					ZCCHC2	2
AL139022.1	1					ASCC1	5		RNF165	5					CIRBP	2
ARG2	1					DDIT4	5		ZCCHC2	5					MKNK2	2
AL359317.2	1					AC010997.3	5		CCDC102B	5					SAFB2	2
NUMB	1					ZMIZ1-AS1	5		ZADH2	5					GIPC1	2
ACOT6	1					TMEM254-AS1	5		MIER2	5					FCHO1	2
AC005520.5	1					AL096706.1	5		SHC2	5					WDR88	2
AC005480.1	1					LIPA	5		PCSK4	5					SMG9	2
ZC2HC1C	1					IFIT2	5		SPPL2B	5					BRSK1	2
AF107885.2	1					AL157834.1	5		AC005786.3	5					C19orf18	2
DIO2-AS1	1					TCTN3	5		PIP5K1C	5					DTD1	2
AL356805.1	1					ENTPD1-AS1	5		ZFR2	5					KIZ	2
AL117209.1	1					MMS19	5		CHAF1A	5					ZNF337-AS1	2
AL049840.2	1					MORN4	5		CAPS	5					AL390198.1	2
LINC02250	1					GOLGA7B	5		ZNF266	5					TP53INP2	2
LINC02256	1					CWF19L1	5		QTRT1	5					TAF4	2
AC010809.2	1					SEC31B	5		ZNF625	5					COL9A3	2
CHRM5	1					POLL	5		ZNF709	5					BACH1	2
AC091045.1	1					FBXW4	5		CC2D1A	5					LINC00159	2
OIP5	1					ARMH3	5		DNAJB1	5					PAXBP1-AS1	2
AC018362.1	1					LDB1	5		TECR	5					MRPS6	2
AC068724.3	1					WBP1L	5		AKAP8	5					SLC5A3	2
AC025043.1	1					PCGF6	5		SMIM7	5					SPECC1L	2
DUOX1	1					STN1	5		MAU2	5					CCDC117	2
AC020892.2	1					GSTO2	5		ZNF14	5					SLC35E4	2
AC025917.1	1					XPNPEP1	5		LINC00663	5					OSBP2	2
RNF111	1					AL157786.1	5		ZNF714	5					TNRC6B	2
RORA-AS1	1					AL158212.1	5		ZNF708	5					SCML1	2
AC009560.4	1					TCF7L2	5		ZNF43	5					SH3KBP1	2
AC012404.1	1					AL157388.1	5		ZNF254	5					RPS6KA3	2
AC009554.1	1					WDR11-AS1	5		AC006504.5	5					PRRG1	2
USP3-AS1	1					TACC2	5		AC011474.1	5					RBM3	2
AC073167.1	1					FAM24B	5		GPATCH1	5					NBDY	2
RAB11A	1					ACADSB	5		WTIP	5					EDA	2
AC022872.1	1					LHPP	5		ZFP14	5					GCNA	2
AC009690.2	1					C10orf143	5		ZNF529-AS1	5					ARMCX5-GPRASP2	2
TMEM266	1					LRRC27	5		ZNF461	5					SLC25A53	2
AC027243.3	1					SCART1	5		ZNF383	5					LRCH2	2
AC105339.3	1					CYP2E1	5		ZNF540	5					PLS3	2
FSD2	1					DEAF1	5		CCER2	5					RAP2C-AS1	2
AC022558.2	1					PIDD1	5		SARS2	5					ATP11C	2
AC103876.1	1					MOB2	5		COQ8B	5					RERE	3
WDR73	1					CD81-AS1	5		LIPE-AS1	5					PADI2	3
AC087286.2	1					CARS	5		AC004784.1	5					CLIC4	3
NTRK3-AS1	1					PGAP2	5		ZNF223	5					TRNAU1AP	3
LINC01586	1					AC022762.2	5		ZNF112	5					ZMYM4	3
ZNF213	1					TPP1	5		MARK4	5					FAF1	3
AC007014.1	1					DENND5A	5		FKRP	5					EPS15	3
AC130650.1	1					AC116535.1	5		KPTN	5					OSBPL9	3
PDXDC1	1					ZBED5-AS1	5		LMTK3	5					PLPP3	3
AC092338.3	1					AC124798.1	5		HSD17B14	5					LINC01135	3
AC008731.1	1					GTF2H1	5		ZNF577	5					FGGY	3
AC009133.1	1					UEVLD	5		ZNF614	5					TTLL7-IT1	3
MIR762HG	1					CCDC34	5		ZNF432	5					EVI5	3
AC007533.1	1					BDNF-AS	5		ZNF534	5					PTBP2	3
AC137494.1	1					LINC02755	5		ZNF611	5					DPYD	3
AC007495.1	1					TCP11L1	5		ZSCAN5A	5					SLC35A3	3
AC009102.4	1					NAT10	5		ZNF71	5					CELSR2	3
OGFOD1	1					APIP	5		SMIM17	5					SLC22A15	3
AC018557.3	1					PAMR1	5		ZIM2	5					POGZ	3
AC009060.1	1					ALKBH3	5		MIMT1	5					S100A6	3
AC046158.1	1					ACCS	5		ZNF418	5					NUP210L	3
AC092120.3	1					FNBP4	5		ZNF606	5					NDUFS2	3
AC015853.3	1					TNKS1BP1	5		ZNF135	5					HSD17B7	3
ALOX12	1					CTNND1	5		ZNF446	5					LINC01222	3
AC005695.2	1					LPXN	5		CHMP2A	5					AC105941.1	3
AC015908.3	1					STX3	5		RBCK1	5					AC104461.1	3
ZSWIM7	1					AP003108.1	5		AL110114.1	5					PPP1R12B	3
EPN2-AS1	1					FADS1	5		PSMF1	5					LPGAT1	3
AC005726.5	1					INCENP	5		SDCBP2-AS1	5					PROX1-AS1	3
AC024619.3	1					NXF1	5		ATRN	5					DISC1	3
AC068025.2	1					AP5B1	5		SHLD1	5					SDCCAG8	3
ABHD15-AS1	1					DPP3	5		ZNF337-AS1	5					CATSPERE	3
AC023389.1	1					ZDHHC24	5		HM13	5					NBAS	3
AC104984.3	1					RBM4	5		C20orf203	5					GACAT3	3
CRLF3	1					SPTBN2	5		DNMT3B	5					LINC01376	3
ATAD5	1					CHKA	5		SNTA1	5					LDAH	3
AC004253.1	1					DHCR7	5		PIGU	5					ATAD2B	3
AC015849.3	1					ALG1L9P	5		GGT7	5					BABAM2	3
SP2-AS1	1					RNF121	5		EDEM2	5					AC092164.1	3
AC004797.1	1					PDE2A	5		RBM12	5					CAPN13	3
CHAD	1					PAAF1	5		MROH8	5					TTC27	3
AC005920.2	1					NEU3	5		RPRD1B	5					STRN	3
TOM1L1	1					AP001972.3	5		ACTR5	5					GALM	3
AC007114.2	1					KCTD21	5		DHX35	5					SRSF7	3
TSPOAP1-AS1	1					CCDC90B	5		SYS1	5					TTC7A	3
PTRH2	1					AP001528.1	5		SLC13A3	5					AC092650.1	3
AC005884.1	1					CTSC	5		SLC9A8	5					VRK2	3
AC005856.1	1					FDX1	5		ZFP64	5					LINC01122	3
AC005746.2	1					LINC02762	5		NPEPL1	5					WDPCP	3
AC018628.2	1					LINC02763	5		OGFR	5					EXOC6B	3
AC015923.1	1					TTC12	5		DIDO1	5					TSGA10	3
PRKCA-AS1	1					NNMT	5		RTEL1	5					LINC01102	3
AC011933.4	1					REXO2	5		TPD52L2	5					GTDC1	3
AP001011.1	1					CCDC84	5		APP	5					ZEB2	3
AP000919.2	1					USP2-AS1	5		EVA1C	5					AC007364.1	3
AP005329.2	1					AP003393.1	5		IL10RB	5					GALNT13	3
CEP76	1					TLCD5	5		MRPS6	5					WIPF1	3
TMEM241	1					PKNOX2	5		SLC5A3	5					LINC01473	3
AC105114.2	1					DDX25	5		AP000317.1	5					AC108047.1	3
CHST9	1					AP001993.1	5		SETD4	5					LINC01877	3
MEP1B	1					NCAPD3	5		CBR3-AS1	5					FTCDNL1	3
AC022601.1	1					AP004608.1	5		DOP1B	5					USP40	3
TCF4-AS1	1					NRIP2	5		CHAF1B	5					ATG4B	3
ATP8B1	1					TSPAN9	5		PDXK	5					ITPR1	3
AC104365.1	1					PRMT8	5		POFUT2	5					LMCD1-AS1	3
AC009716.1	1					AC005908.3	5		MCM3AP	5					AC023481.1	3
AC104532.2	1					CRACR2A	5		HDHD5-AS1	5					SLC6A1	3
AC011444.1	1					GALNT8	5		BCL2L13	5					KCNH8	3
AC022146.2	1					NCAPD2	5		CLTCL1	5					CLASP2	3
ZNF433-AS1	1					LPCAT3	5		PPIL2	5					MOBP	3
SYCE2	1					AC092745.5	5		SLC2A11	5					EIF1B-AS1	3
USHBP1	1					PHC1	5		ASPHD2	5					ENTPD3-AS1	3
AC011477.9	1					AC244131.2	5		LINC01422	5					MAP4	3
AC008554.1	1					BORCS5	5		CCDC117	5					SEMA3B	3
WDR88	1					AC023790.2	5		RHBDD3	5					DNAH1	3
ZNF302	1					DERA	5		ASCC2	5					IL17RB	3
AC002116.2	1					AEBP2	5		DUSP18	5					FHIT	3
ZNF565	1					AC024901.1	5		DEPDC5	5					AC084198.2	3
AC016590.1	1					LINC02398	5		HMGXB4	5					LINC00882	3
TGFB1	1					GOLT1B	5		TRIOBP	5					MYH15	3
LIPE	1					FAR2	5		CBY1	5					DZIP3	3
CEACAM1	1					AC026356.2	5		AL031590.1	5					NECTIN3-AS1	3
AC007193.2	1					PCED1B	5		XPNPEP3	5					ZBTB20	3
BICRA-AS1	1					AC090115.1	5		TOB2	5					AC026341.1	3
AC026803.3	1					PRKAG1	5		WBP2NL	5					CCDC14	3
EDDM13	1					KCNH3	5		TTLL1	5					PPP2R3A	3
AC006116.8	1					POU6F1	5		TTLL12	5					AC046134.2	3
ZNF551	1					CALCOCO1	5		EFCAB6	5					ATP1B3	3
ZNF552	1					NEMP1	5		PARVB	5					CPB1	3
ZNF814	1					STAT6	5		ARHGAP8	5					AC092924.2	3
MZF1-AS1	1					SLC26A10	5		MOV10L1	5					RSRC1	3
UBOX5-AS1	1					AC048341.1	5		PANX2	5					RARRES1	3
OVOL2	1					GNS	5		TUBGCP6	5					NAALADL2	3
AL049646.1	1					TBC1D30	5		DENND6B	5					TTC14	3
KIZ-AS1	1					KCNMB4	5		LMF2	5					QDPR	3
AL117381.1	1					GLIPR1	5		CHKB-DT	5					DCAF16	3
AL109824.1	1					ACSS3	5		ARSA	5					RBPJ	3
PROCR	1					LINC02458	5		PUDP	5					KLF3-AS1	3
MMP24	1					POC1B	5		STS	5					SCFD2	3
AL133227.1	1					AC009522.1	5		AC079142.1	5					KIT	3
AP001172.1	1					AC138123.1	5		PIR	5					TMEM165	3
AP000962.1	1					PLXNC1	5		CA5B	5					CLOCK	3
IFNGR2	1					NR2C1	5		GRIPAP1	5					AC053527.2	3
AC007666.2	1					GNPTAB	5		AL050309.1	5					SCD5	3
AC006547.1	1					NUP37	5		TAF1	5					UNC5C	3
AC245452.1	1					PARPBP	5		GCNA	5					RAP1GDS1	3
AL022323.4	1					PAH	5		HMGN5	5					TRMT10A	3
ZNRF3-AS1	1					C12orf75	5		ARMCX4	5					SLC9B1	3
AL021393.1	1					UBE3B	5		ZMAT1	5					GSTCD	3
AC003681.1	1					MVK	5		TBC1D8B	5					TBCK	3
LARGE-AS1	1					GIT2	5		LINC01285	5					ANK2	3
Z82217.1	1					VPS29	5		UTP14A	5					INTU	3
AL021707.1	1					TCTN1	5		RAP2C-AS1	5					AC105383.1	3
AL022238.2	1					BRAP	5		ZNF449	5					NOCT	3
AL035681.1	1					ALDH2	5		INTS6L	5					AC104596.1	3
AL118516.1	1					MAPKAPK5	5		MTMR1	5					TMEM144	3
IL3RA	1					TRAFD1	5		BRCC3	5					CEP44	3
ADGRG2	1					LINC01234	5		GABRD	6					STOX2	3
AC092832.2	1					MAP1LC3B2	5		PIK3CD	6					AC099343.4	3
AC004470.1	1					RFC5	5		STX12	6					PRIMPOL	3
DIAPH2-AS1	1					CABP1	5		GRIK3	6					RETREG1	3
AL109946.1	1					P2RX4	5		TTC39A	6					MRPS30-DT	3
AMMECR1	1					MORN3	5		DAB1	6					AC025180.1	3
MTCP1	1					VPS33A	5		PDE4B	6					PDE4D	3
TMLHE-AS1	1					ATP6V0A2	5		GNG12	6					C5orf64	3
RCC2	2					RFLNA	5		AK5	6					LHFPL2	3
ASAP3	2					SLC15A4	5		ADGRL4	6					SERINC5	3
CLIC4	2					GALNT9	5		OLFM3	6					ATG10	3
MAN1C1	2					ZNF140	5		MAGI3	6					FAM172A	3
MAP3K6	2					ZNF10	5		SYT6	6					KIAA0825	3
WASF2	2					CRYL1	5		KCNN3	6					AC009126.1	3
RNF19B	2					IFT88	5		IFI16	6					LIX1-AS1	3
PHC2	2					MICU2	5		DDR2	6					AC021086.1	3
MACF1	2					FGF9	5		RXRG	6					COMMD10	3
YIPF1	2					LINC00621	5		POU2F1	6					SEMA6A-AS2	3
NFIA	2					MIPEP	5		GPR161	6					DMXL1	3
CACHD1	2					RFC3	5		CACNA1E	6					LINC01170	3
PDE4B	2					NHLRC3	5		NPL	6					GRAMD2B	3
GADD45A	2					CCDC122	5		C1orf21	6					LINC01184	3
CTBS	2					TRIM13	5		KCNT2	6					RAPGEF6	3
SH3GLB1	2					DLEU7	5		ATP2B4	6					PKD2L2	3
GBP1	2					DHRS12	5		KLHDC8A	6					AC005740.5	3
CDC7	2					AL136441.1	5		TRAF5	6					PPP2R2B	3
TGFBR3	2					AL445207.1	5		PROX1-AS1	6					SH3TC2-DT	3
GCLM	2					ABCC4	5		PROX1	6					TTC1	3
F3	2					TMTC4	5		LINC01705	6					LINC01411	3
SLC44A3	2					AL390755.1	5		AL356108.1	6					GMDS-DT	3
CNN3	2					ING1	5		SUSD4	6					KIF13A	3
AC105942.1	2					TEX29	5		DNAH14	6					CDKAL1	3
ALG14	2					CDC16	5		DISC1	6					KIF6	3
PSRC1	2					OSGEP	5		SIPA1L2	6					GSTA4	3
AHCYL1	2					PABPN1	5		NID1	6					SENP6	3
RAP1A	2					DHRS4L2	5		ACTN2	6					AL589740.1	3
KCND3	2					AL110292.1	5		CHRM3	6					FRK	3
CTTNBP2NL	2					AL158058.1	5		PXDN	6					NKAIN2	3
OTUD7B	2					DTD2	5		LINC00298	6					ECHDC1	3
MCL1	2					SRP54	5		LINC00299	6					AL078590.2	3
ARNT	2					FAM177A1	5		EFR3B	6					AL023284.4	3
SELENBP1	2					NFKBIA	5		AC079352.1	6					REPS1	3
IL6R	2					SLC25A21	5		CRIM1	6					LINC01277	3
EFNA1	2					AL392023.2	5		NRXN1	6					AIG1	3
YY1AP1	2					FANCM	5		AC010967.1	6					AGPAT4	3
DAP3	2					KLHDC1	5		EFEMP1	6					ARL4A	3
SEMA4A	2					SAV1	5		CCDC85A	6					JAZF1	3
ARHGEF11	2					ABHD12B	5		MEIS1	6					CREB5	3
IFI16	2					GNPNAT1	5		REEP1	6					CCM2	3
ATF6	2					AL365295.1	5		NPAS2	6					COBL	3
MPZL1	2					WDHD1	5		LINC01102	6					RABGEF1	3
BRINP2	2					ATG14	5		PANTR1	6					TYW1	3
SOAT1	2					PRKCH	5		NCKAP5	6					AUTS2	3
RGL1	2					ESR2	5		AC013265.1	6					GRM3	3
NAV1	2					RAB15	5		AC062021.1	6					CLDN12	3
LMOD1	2					FNTB	5		LINC01931	6					ANKIB1	3
CHI3L1	2					AL359232.1	5		GALNT13	6					CASTOR3	3
PLEKHA6	2					COX16	5		KCNH7	6					AC015983.2	3
TMCC2	2					PSEN1	5		FIGN	6					EXOC4	3
RPS6KC1	2					COQ6	5		AC016766.1	6					CYREN	3
KCTD3	2					ENTPD5	5		GRB14	6					LUC7L2	3
TGFB2	2					AREL1	5		PPP1R1C	6					AC073878.1	3
RAB3GAP2	2					NEK9	5		DIRC3	6					DNAJB6	3
ENAH	2					AC008050.1	5		PNKD	6					MTMR7	3
ITPKB	2					AC007376.2	5		DOCK10	6					PSD3	3
C1orf198	2					VASH1	5		NYAP2	6					RNF170	3
LYST	2					ANGEL1	5		GRM7	6					HOOK3	3
AHCTF1	2					VIPAS39	5		SLC6A11	6					AC022182.1	3
NCOA1	2					SPTLC2	5		FGD5	6					CLVS1	3
BABAM2	2					ADCK1	5		KCNH8	6					CYP7B1	3
FOSL2	2					LINC02301	5		LRRC3B	6					ADHFE1	3
PPP1CB	2					SPATA7	5		ARPP21	6					NECAB1	3
CRIM1	2					TTC8	5		SCN5A	6					VPS13B	3
FEZ2	2					EFCAB11	5		HHATL	6					AZIN1-AS1	3
ATL2	2					SLC25A29	5		TAFA1	6					LINC01608	3
PRKCE	2					LINC02320	5		ZBTB20	6					MTSS1	3
RTN4	2					ZNF839	5		AC092691.1	6					PTK2	3
ARID5A	2					TECPR2	5		AC068633.1	6					PLGRKT	3
MAP4K4	2					TMEM179	5		SEMA5B	6					SLC24A2	3
IL1R1	2					BRF1	5		KALRN	6					GLIPR2	3
LIMS1	2					TUBGCP5	5		MRPS22	6					TRPM6	3
SEPTIN10	2					LINC02346	5		CLSTN2	6					AGTPBP1	3
ACTR3	2					KATNBL1	5		AC072028.1	6					AUH	3
GLI2	2					GOLGA8B	5		ARHGEF26-AS1	6					PTPDC1	3
HS6ST1	2					AC021231.1	5		FNDC3B	6					MFSD14C	3
GPD2	2					DPH6	5		NLGN1	6					TMEFF1	3
ACVR1	2					AC013652.1	5		PEX5L	6					FKTN	3
TANC1	2					FSIP1	5		C3orf70	6					ZNF462	3
TANK	2					CCDC32	5		RGS12	6					PALM2-AKAP2	3
FIGN	2					ZFYVE19	5		SLC2A9	6					ASTN2	3
ITGA6	2					INO80	5		LCORL	6					AL162391.1	3
WIPF1	2					HAUS2	5		KCNIP4	6					GARNL3	3
NFE2L2	2					CKMT1B	5		AC096576.6	6					SPOUT1	3
SESTD1	2					AC051619.6	5		KCNIP4-IT1	6					FNBP1	3
STAT1	2					AC051619.5	5		ARAP2	6					CCDC7	3
PARD3B	2					CTXN2	5		EPHA5	6					TMEM72-AS1	3
KLF7	2					ATP8B4	5		ARHGAP24	6					FAM13C	3
IKZF2	2					GABPB1-AS1	5		FAT4	6					ANK3	3
BARD1	2					SPPL2A	5		MAML3	6					AC024597.1	3
TMBIM1	2					AC021752.1	5		INPP4B	6					CTNNA3	3
DNER	2					GLDN	5		NR3C2	6					RUFY2	3
SP110	2					MYO5C	5		DCHS2	6					LDB3	3
UBE2F	2					CCPG1	5		TDO2	6					LIPA	3
HES6	2					DNAAF4	5		GRIA2	6					ENTPD1-AS1	3
HDAC4	2					MYO1E	5		AC093817.2	6					ZNF518A	3
THAP4	2					FAM81A	5		FSTL5	6					SLF2	3
LMCD1-AS1	2					APH1B	5		AHRR	6					BTRC	3
ANKRD28	2					MTFMT	5		BASP1-AS1	6					SHTN1	3
AC090945.1	2					ZWILCH	5		LINC02223	6					WDR11-AS1	3
RFTN1	2					GLCE	5		CDH12	6					FGFR2	3
RAB5A	2					CELF6	5		CDH10	6					SCART1	3
RARB	2					BBS4	5		NPR3	6					PGAP2	3
LRRC3B	2					ADPGK	5		AC008780.1	6					TRIM66	3
CTNNB1	2					FBXO22	5		ADAMTS6	6					DENND5A	3
ZDHHC3	2					NRG4	5		CRHBP	6					AC104383.2	3
MAP4	2					ETFA	5		CCNH	6					BDNF-AS	3
SHISA5	2					AC016705.2	5		LINC02488	6					METTL15	3
ARHGEF3	2					AC060809.1	5		C5orf30	6					IMMP1L	3
ATXN7	2					C15orf40	5		CAMK4	6					FOLH1	3
PRICKLE2	2					AGBL1	5		MCC	6					VEGFB	3
LRIG1	2					DET1	5		TRIM36	6					SF3B2	3
RYBP	2					RHCG	5		CCDC112	6					PAAF1	3
PROS1	2					PEX11A	5		AC008574.1	6					UVRAG	3
NFKBIZ	2					AC020704.1	5		PRR16	6					DYNC2H1	3
BOC	2					LINC02254	5		LINC01170	6					C11orf65	3
FSTL1	2					LINC00923	5		AC116362.1	6					POU2AF1	3
PARP9	2					AC036108.1	5		2022-03-03	6					SIK3	3
DTX3L	2					LRRK1	5		C5orf63	6					PHLDB1	3
KALRN	2					SNRPA1	5		CHSY3	6					APLP2	3
ALDH1L1	2					PIGQ	5		SLC25A48	6					JAM3	3
RAB7A	2					WDR90	5		AC137770.1	6					FAM66C	3
SLC9A9	2					CHTF18	5		DPYSL3	6					SLC38A2	3
PLSCR4	2					LMF1	5		LINC01470	6					TFCP2	3
PLSCR1	2					EME2	5		AC008691.1	6					AC108721.2	3
WWTR1	2					CLUAP1	5		ADRA1B	6					MON2	3
MED12L	2					SLX4	5		WWC1	6					TMBIM4	3
MBNL1	2					NMRAL1	5		RANBP17	6					AC090015.1	3
TIPARP	2					NUDT16L1	5		BMP6	6					PPFIA2	3
CCNL1	2					AC012178.1	5		GCNT2	6					POC1B	3
FNDC3B	2					AC007221.1	5		ELOVL2	6					POC1B-AS1	3
C3orf70	2					TVP23A	5		LRFN2	6					AC025034.1	3
MAP3K13	2					U91319.1	5		COL21A1	6					WASHC3	3
ST6GAL1	2					PARN	5		KCNQ5	6					ANKRD13A	3
BCL6	2					TMC7	5		FILIP1	6					RASAL1	3
LPP	2					VPS35L	5		AL391840.1	6					FBXW8	3
P3H2	2					IQCK	5		AL450338.2	6					LINC02340	3
IL1RAP	2					ERI2	5		HTR1E	6					PAN3	3
ZFYVE28	2					VWA3A	5		ZNF292	6					VWA8	3
CPEB2	2					POLR3E	5		ANKRD6	6					DGKH	3
C4orf19	2					PALB2	5		AL589740.1	6					TPT1-AS1	3
RELL1	2					LINC02175	5		PRDM1	6					CPB2-AS1	3
HOPX	2					SULT1A1	5		SCML4	6					DLEU2	3
IGFBP7	2					RABEP2	5		NR2E1	6					FAM124A	3
RUFY3	2					NFATC2IP	5		HDAC2-AS2	6					NEK3	3
CNOT6L	2					SPNS1	5		HS3ST5	6					TDRD3	3
PTPN13	2					MVP	5		FAM162B	6					UGGT2	3
AFF1	2					BCL7C	5		AL133346.1	6					NALCN	3
UNC5C	2					AC026471.4	5		SLC2A12	6					AKAP6	3
PPP3CA	2					ORC6	5		PDE7B	6					RALGAPA1	3
UBE2D3	2					ADCY7	5		AL589693.1	6					KLHDC2	3
SLC9B2	2					BRD7	5		SLC22A3	6					MNAT1	3
CAMK2D	2					AKTIP	5		RADIL	6					AL049869.3	3
FGF2	2					AC040168.1	5		AC004852.2	6					PLEKHG3	3
ELF2	2					OGFOD1	5		THSD7A	6					FUT8	3
GAB1	2					SETD6	5		VWDE	6					PLEKHH1	3
SMAD1	2					CMTM1	5		DGKB	6					RBM25	3
GRIA2	2					PDP2	5		HDAC9	6					PSEN1	3
PALLD	2					KIAA0895L	5		TMEM196	6					UNC79	3
MFAP3L	2					E2F4	5		AC005062.1	6					TJP1	3
ADCY2	2					RIPOR1	5		ITGB8	6					LINC02352	3
TRIO	2					GFOD2	5		SP8	6					AC021231.1	3
AC114964.2	2					DUS2	5		AC003044.1	6					DPH6	3
RETREG1	2					SLC7A6	5		AC005162.3	6					AC018362.1	3
OSMR-AS1	2					PRMT7	5		DPY19L1	6					GLDN	3
OSMR	2					ZFP90	5		INHBA-AS1	6					TEX9	3
GHR	2					CDH3	5		TNS3	6					ZNF280D	3
ERBIN	2					TANGO6	5		COBL	6					AC090517.5	3
AC010359.3	2					DDX19A	5		EGFR	6					DAPK2	3
PDE8B	2					CMTR2	5		ELN	6					ZNF609	3
ELL2	2					TXNL4B	5		HIP1	6					UACA	3
AC104123.1	2					AC004943.2	5		GNAI1	6					ETFA	3
CAST	2					TMEM231	5		CD36	6					PDE8A	3
PAM	2					AC105411.1	5		SEMA3C	6					MEF2A	3
ZNF608	2					MLYCD	5		RELN	6					SRRM2	3
2022-03-03	2					DNAAF1	5		POT1-AS1	6					SEC14L5	3
P4HA2	2					MEAK7	5		HIPK2	6					SNX29	3
UBE2B	1900-01-02					KLHDC4	5		MSRA	6					AC027130.1	3
CTNNA1	2					CBFA2T3	5		TRMT9B	6					MYLPF	3
FGF1	2					SPG7	5		ADRA1A	6					ITFG1	3
PDGFRB	2					FANCA	5		CHRNA2	6					PHKB	3
CPEB4	2					VPS53	5		NRG1	6					CDH11	3
DUSP22	2					SMG6	5		CHRNA6	6					AC138627.1	3
SERPINB1	2					SGSM2	5		OPRK1	6					GAS7	3
RIPK1	2					ZZEF1	5		CHD7	6					ULK2	3
PSMG4	2					ANKFY1	5		CLVS1	6					LINC01476	3
PXDC1	2					MED31	5		NKAIN3	6					BCAS3	3
CDYL	2					ASGR1	5		PREX2	6					MYO15B	3
RANBP9	2					SOX15	5		C8orf34	6					TRIM47	3
DTNBP1	2					CNTROB	5		SLCO5A1	6					TYMSOS	3
HLA-E	2					CTC1	5		EYA1	6					ENOSF1	3
FLOT1	2					CFAP52	5		ZFHX4	6					LDLRAD4	3
SMIM29	2					ZNF18	5		ANGPT1	6					GAREM1	3
AL354740.1	2					PIGL	5		CSMD3	6					LINC01630	3
TEAD3	2					CENPV	5		AL161449.2	6					LINC01416	3
PIM1	2					ZNF624	5		NFIB	6					AC009271.1	3
DST	2					PLD6	5		AL136366.1	6					PIGN	3
FAM135A	2					NT5M	5		AL353746.1	6					CCDC102B	3
HMGN3	2					MED9	5		LINGO2	6					CD226	3
BACH2	2					PEMT	5		AL161629.1	6					MBP	3
POU3F2	2					SREBF1	5		TMOD1	6					ATP9B	3
REV3L	2					TOP3A	5		SVEP1	6					HOOK2	3
TRAF3IP2	2					SHMT1	5		C9orf147	6					SAMD1	3
FYN	2					B9D1	5		KIAA1958	6					ZNF536	3
RNF217	2					AC004448.2	5		BRINP1	6					SAMD4B	3
MAP7	2					CCDC144NL-AS1	5		LHX6	6					GIPR	3
MAP3K5	2					WSB1	5		MED27	6					LMTK3	3
HIVEP2	2					CORO6	5		RXRA	6					DDRGK1	3
TAB2	2					CCT6B	5		ADARB2	6					C20orf194	3
SUMO4	2					RAD51D	5		TRDMT1	6					SLX4IP	3
SNX9	2					DUSP14	5		ST8SIA6	6					BTBD3	3
SOD2	2					PGAP3	5		ARHGAP21	6					AL035071.2	3
WTAP	2					AC067852.3	5		JCAD	6					ITCH	3
FAM20C	2					RETREG3	5		NRP1	6					PIGU	3
GNA12	2					CCR10	5		PARD3	6					TRPC4AP	3
ZNRF2	2					AARSD1	5		NPFFR1	6					SGK2	3
NOD1	2					PTGES3L	5		SORCS3	6					TP53TG5	3
DPY19L1	2					HDAC5	5		SORCS1	6					AL031663.3	3
COBL	2					DCAKD	5		CHST15	6					SLC13A3	3
TPST1	2					ACBD4	5		TSPAN18	6					BCAS1	3
LINC00174	2					AC138150.1	5		TP53I11	6					AP000282.1	3
PTPN12	2					GOSR2	5		LRP4	6					CECR2	3
HGF	2					SCRN2	5		GLYATL2	6					POLR2F	3
NAMPT	2					RSAD1	5		FAT3	6					AL022238.2	3
COG5	2					AC034268.2	5		MAML2	6					EFCAB6	3
NRCAM	2					AC015943.1	5		EXPH5	6					PIM3	3
PNPLA8	2					PCTP	5		ZBTB16	6					GTPBP6	3
IMMP2L	2					ANKFN1	5		LINC02698	6					CLCN4	3
DOCK4	2					SCPEP1	5		B3GAT1	6					AC073529.1	3
SND1	2					AC015813.1	5		RERG	6					RAB9A	3
HILPDA	2					MKS1	5		PTPRO	6					IL1RAPL1	3
METTL2B	2					LINC01476	5		EPS8	6					AL050309.1	3
UBE2H	2					VMP1	5		PDE3A	6					HEPH	3
KDM7A	2					BRIP1	5		SYT10	6					AC233296.1	3
ARHGEF10	2					METTL2A	5		NELL2	6					ZMAT1	3
MFHAS1	2					STRADA	5		IRAK3	6					COL4A5	3
MSRA	2					LIMD2	5		LINC02822	6					ACSL4	3
ZDHHC2	2					SMARCD2	5		WSCD2	6					TRPC5	3
PSD3	2					POLG2	5		FLT3	6					DANT2	3
INTS10	2					SLC16A6	5		RUBCNL	6					LINC01285	3
SLC39A14	2					AC007780.1	5		EFNB2	6					ZDHHC9	3
LOXL2	2					COG1	5		FOXG1-AS1	6					SPANXA2-OT1	3
DPYSL2	2					RAB37	5		GPR137C	6					LINC00894	3
SCARA3	2					TMEM104	5		FERMT2	6					AURKAIP1	4
HMBOX1	2					NUP85	5		PELI2	6					RPL22	4
RBPMS	2					RECQL5	5		SMOC1	6					PARK7	4
NSD3	2					AFMID	5		DPF3	6					MICOS10	4
CEBPD	2					GAA	5		SLC24A4	6					RPL11	4
RGS20	2					PVALEF	5		C14orf132	6					ATP5IF1	4
ASPH	2					CEP131	5		GABRB3	6					NDUFS5	4
SULF1	2					FAAP100	5		CHRNA7	6					RPS8	4
CRISPLD1	2					NPLOC4	5		RYR3	6					UQCRH	4
AC067773.1	2					SIRT7	5		SEMA6D	6					RPL5	4
AC083837.1	2					RFNG	5		TNFAIP8L3	6					LAMTOR5	4
MRPS28	2					DUS1L	5		MEGF11	6					JTB	4
PAG1	2					AC132872.5	5		ISLR2	6					RPS27	4
FABP5	2					OGFOD3	5		AC110023.1	6					HAX1	4
PMP2	2					B3GNTL1	5		MCTP2	6					C1orf61	4
CA13	2					THOC1	5		LINC01197	6					POU2F1	4
MATN2	2					MTCL1	5		LINC00924	6					MPC2	4
STK3	2					TMEM241	5		NR2F2-AS1	6					GAS5	4
RNF19A	2					INO80C	5		LINC02254	6					COP1	4
BAALC	2					ELP2	5		LINC00923	6					SNRPE	4
BAALC-AS1	2					AC108452.1	5		AC022523.1	6					GUK1	4
SYBU	2					LINC00907	5		BMERB1	6					TOMM20	4
TNFRSF11B	2					SLC14A2-AS1	5		SYT17	6					RPS7	4
PCAT1	2					HAUS1	5		AC009093.2	6					OST4	4
PVT1	2					MBD1	5		AC007614.1	6					COX7A2L	4
ASAP1	2					MEX3C	5		SALL1	6					RPS27A	4
NDRG1	2					CCBE1	5		AC087564.1	6					COX5B	4
ARHGAP39	2					TNFRSF11A	5		CPNE2	6					RPL31	4
GLIS3	2					CCDC102B	5		ADGRG1	6					MTLN	4
KDM4C	2					CYB5A	5		HYDIN	6					MZT2B	4
AL136366.1	2					SHC2	5		ZFHX3	6					ATP5MC3	4
CNTNAP3	2					TMEM259	5		CNTNAP4	6					NDUFB3	4
CNTNAP3B	2					TCF3	5		USP43	6					SUMO1	4
CNTNAP3C	2					SPPL2B	5		MYO1D	6					EEF1B2	4
FAM189A2	2					AC119403.1	5		MTMR4	6					RPL37A	4
SMC5	2					CHAF1A	5		TEX2	6					COPS9	4
OSTF1	2					ZNF557	5		SDK2	6					BRK1	4
GNA14	2					HNRNPM	5		TMEM200C	6					RPL32	4
AUH	2					ZNF266	5		L3MBTL4	6					RPL15	4
AOPEP	2					FBXL12	5		PTPN2	6					RPSA	4
PTCH1	2					RAB3D	5		ANKRD30B	6					EIF1B	4
UGCG	2					ZNF627	5		GREB1L	6					RPL14	4
NEK6	2					ZNF823	5		LAMA3	6					TMA7	4
IER5L	2					ZNF441	5		TTC39C	6					RPL29	4
LINC01503	2					ZNF763	5		CCDC178	6					SPCS1	4
PRRC2B	2					ZNF136	5		MAPK4	6					SELENOK	4
RALGDS	2					ZSWIM4	5		LINC01416	6					RPL24	4
DIP2C	2					NANOS3	5		AC006305.1	6					COX17	4
KLF6	2					GIPC1	5		NEDD4L	6					NDUFB4	4
FAM171A1	2					ZNF333	5		CDH20	6					EIF4A2	4
DNAJC1	2					JAK3	5		TSHZ1	6					RPL35A	4
PIP4K2A	2					SUGP2	5		NFIX	6					ATP5ME	4
KIF5B	2					ZNF14	5		HIF3A	6					C4orf48	4
ITGB1	2					ZNF682	5		SLC8A2	6					MRFAP1	4
NRP1	2					ZNF737	5		ADAM33	6					FAM200B	4
CSGALNACT2	2					ZNF85	5		PCSK2	6					RPL9	4
HNRNPF	2					ZNF714	5		TSHZ2	6					PYURF	4
DEPP1	2					ZNF100	5		MYT1	6					H2AFZ	4
CCDC6	2					ZNF43	5		MIR99AHG	6					RPL34	4
ARID5B	2					ZNF254	5		NCAM2	6					SNHG8	4
CHST3	2					AC006504.5	5		CYYR1	6					C4orf3	4
CAMK2G	2					AC025809.1	5		ADAMTS1	6					NDUFC1	4
VCL	2					DPY19L3	5		AJ006995.1	6					RPS3A	4
DLG5	2					NUDT19	5		DSCAM	6					SLC25A4	4
ZCCHC24	2					GPATCH1	5		SEZ6L	6					NDUFS6	4
BMPR1A	2					WTIP	5		TTC28	6					RPL37	4
PCGF5	2					ZNF181	5		EMID1	6					BTF3	4
PLCE1	2					LIN37	5		INPP5J	6					RPS23	4
SORBS1	2					ARHGAP33	5		AL024495.1	6					COX7C	4
NT5C2	2					ALKBH6	5		GLRA2	6					EPB41L4A-AS1	4
SHOC2	2					ZNF146	5		ARX	6					HINT1	4
TCF7L2	2					ZFP14	5		AL121578.3	6					UQCRQ	4
BAG3	2					ZNF260	5		SYTL5	6					NDUFA2	4
INPP5F	2					ZNF529	5		MAOB	6					RPS14	4
ADAM12	2					ZNF461	5		AL158055.1	6					ATOX1	4
IFITM3	2					ZNF383	5		MSN	6					PRELID1	4
IRF7	2					ZNF540	5		HEPH	6					NHP2	4
EPS8L2	2					ZFP30	5		DACH2	6					RPS18	4
MRVI1	2					DPF1	5		DIAPH2	6					CUTA	4
FAR1	2					SIRT2	5		IL1RAPL2	6					RPS10	4
NAV2	2					SARS2	5		RADX	6					RPL10A	4
HIPK3	2					C19orf47	5		XACT	6					TOMM6	4
CD44	2					AC004784.1	5		HTR2C	6					EEF1A1	4
SERPING1	2					LYPD5	5		LRCH2	6					COX7A2	4
FADS3	2					ZNF230	5		PLS3	6					RPS12	4
ATL3	2					ZNF180	5		VPS13D	7					SF3B5	4
PPFIA1	2					SYMPK	5		IGSF21	7					NDUFA4	4
ARHGEF17	2					AC007785.1	5		EIF4G3	7					TOMM7	4
GAB2	2					KPTN	5		EPB41	7					CYCS	4
TENM4	2					LIG1	5		AGBL4	7					MRPS24	4
YAP1	2					TMEM143	5		ZFYVE9	7					PPIA	4
MIR100HG	2					SNRNP70	5		ROR1	7					SEC61G	4
UBASH3B	2					SHANK1	5		ST6GALNAC5	7					CHCHD2	4
VWA5A	2					ZNF577	5		AL035409.1	7					ATP5MF	4
CACNA1C	2					ZNF432	5		ODF2L	7					LAMTOR4	4
TNFRSF1A	2					ZNF528	5		EPHX4	7					FIS1	4
C1S	2					ZNF534	5		ARHGAP29	7					NDUFB2	4
C1R	2					SHISA7	5		PHTF1	7					RPS20	4
C1RL	2					ZNF71	5		SLC9C2	7					SNHG6	4
YBX3	2					ZIM2	5		BRINP2	7					RPL7	4
ETV6	2					ZNF606	5		ETNK2	7					UQCRB	4
EMP1	2					RBCK1	5		RASSF5	7					RPL30	4
DERA	2					AL110114.1	5		HHAT	7					COX6C	4
ABCC9	2					TMC2	5		MARK1	7					POLR2K	4
ST8SIA1	2					VPS16	5		DUSP10	7					NDUFB9	4
TMTC1	2					C20orf194	5		NTPCR	7					CYC1	4
CPNE8	2					LINC00658	5		RYR2	7					RPL8	4
ANO6	2					POLR3F	5		SMYD3	7					RPS6	4
HDAC7	2					DTD1	5		RNF144A	7					DCTN3	4
DIP2B	2					CFAP61	5		KCNS3	7					TOMM5	4
TNS2	2					C20orf203	5		TMEM178A	7					SEC61B	4
GDF11	2					PIGU	5		EML4	7					ATP6V1G1	4
LEMD3	2					EDEM2	5		DPP10	7					RPL35	4
HELB	2					AL121895.1	5		CACNB4	7					RPL12	4
RAP1B	2					MROH8	5		TANC1	7					RPL7A	4
ACSS3	2					RPN2	5		SLC4A10	7					SNHG7	4
RFX4	2					SRSF6	5		SCN1A	7					PHPT1	4
TPCN1	2					OSER1-DT	5		STK39	7					EDF1	4
MED13L	2					SYS1	5		RAPGEF4	7					SSNA1	4
C12orf49	2					SLC13A3	5		OSBPL6	7					CHCHD1	4
MSI1	2					DDX27	5		COL5A2	7					RPS24	4
SPATA13	2					SLC9A8	5		PLCL1	7					PGAM1	4
TSC22D1	2					KCNG1	5		SPATS2L	7					NDUFB8	4
FAM124A	2					NPEPL1	5		BARD1	7					ATP5MD	4
STK24	2					DIDO1	5		MREG	7					RPLP2	4
UBAC2	2					TNFRSF6B	5		ASIC4	7					POLR2L	4
IRS2	2					SAMD10	5		ITPR1	7					RPL27A	4
COL4A1	2					PCMTD2	5		SYN2	7					RPS13	4
COL4A2	2					LINC00320	5		PPARG	7					SELENOH	4
ATP11A	2					MIS18A	5		OSBPL10	7					EEF1G	4
RASA3	2					EVA1C	5		CACNA2D2	7					COX8A	4
NDRG2	2					IL10RB	5		ERC2	7					TRMT112	4
SAMD4A	2					GART	5		AC126121.3	7					PRDX5	4
MAPK1IP1L	2					CRYZL1	5		PTPRG	7					FAU	4
LGALS3	2					SLC5A3	5		CADPS	7					CFL1	4
KIAA0586	2					AP000317.1	5		ATXN7	7					DRAP1	4
DAAM1	2					SETD4	5		MAGI1	7					GSTP1	4
ACTN1	2					CHAF1B	5		TAFA4	7					RPS3	4
DCAF5	2					PIGP	5		MITF	7					NDUFC2	4
GALNT16	2					RSPH1	5		ST3GAL6-AS1	7					TIMM8B	4
SUSD6	2					POFUT2	5		FSTL1	7					ATP5MG	4
ABCD4	2					MCM3AP	5		SLC9A9	7					RPS25	4
TMED10	2					HDHD5	5		PLOD2	7					HSPA8	4
SERPINA3	2					SLC25A1	5		KCNMB2	7					MRPL51	4
DICER1	2					GP1BB	5		ZFYVE28	7					GAPDH	4
PPP2R5C	2					AIFM3	5		AC006230.1	7					TPI1	4
AC055874.1	2					LZTR1	5		LDB2	7					C12orf57	4
CGNL1	2					PPIL2	5		SLIT2	7					COX14	4
MYO1E	2					TOP3B	5		PPARGC1A	7					PFDN5	4
CSNK1G1	2					LINC01422	5		KLHL5	7					ATP5MC2	4
DENND4A	2					HMGXB4	5		ARL9	7					BLOC1S1	4
SMAD3	2					IFT27	5		FRAS1	7					RPS26	4
MYO9A	2					CBY1	5		BMP2K	7					RPL41	4
GRAMD2A	2					AL031590.1	5		PTPN13	7					MYL6	4
ARIH1	2					MGAT3	5		AFF1	7					ATP5F1B	4
NEO1	2					SLC25A17	5		KLHL8	7					NACA	4
PML	2					WBP2NL	5		MCUB	7					NDUFA12	4
PTPN9	2					TTLL1	5		AC093765.2	7					SLC25A3	4
AKAP13	2					EFCAB6	5		AC105383.1	7					ATXN2	4
NTRK3	2					TRMU	5		FREM3	7					RPL6	4
SEMA4B	2					TBC1D22A	5		ZNF827	7					RPLP0	4
CRTC3	2					LINC01310	5		PDGFC	7					COX6A1	4
IGF1R	2					MOV10L1	5		TENM3	7					DYNLL1	4
MCRIP2	2					MAPK12	5		CTNND2	7					ARL6IP4	4
HAGHL	2					DENND6B	5		TRIO	7					UBC	4
TBC1D24	2					LMF2	5		2022-03-11	7					RAN	4
SRRM2	2					ARSA	5		CDH6	7					PSPC1	4
ADCY9	2					LINC00685	5		GHR	7					SAP18	4
VASN	2					PPP2R3B	5		NDUFS4	7					RPL21	4
CIITA	2					ASMTL-AS1	5		ELOVL7	7					TPT1	4
MRTFB	2					PUDP	5		MAST4	7					COMMD6	4
ITPRIPL2	2					STS	5		RHOBTB3	7					RBM26	4
SYT17	2					AC079142.1	5		ST8SIA4	7					MRPL52	4
MVP	2					SHROOM2	5		SLCO4C1	7					SLC22A17	4
NLRC5	2					WWC3	5		PAM	7					NEDD8	4
CBFB	2					TRAPPC2	5		PPIP5K2	7					RPS29	4
CYB5B	2					GEMIN8	5		CDO1	7					RPL36AL	4
NFAT5	2					CA5B	5		SNX24	7					PNMA1	4
GLG1	2					CTPS2	5		RAPGEF6	7					CALM1	4
CHST6	2					SCML1	5		PPP2R2B	7					NDUFB1	4
AC009163.1	2					PHKA2	5		HTR4	7					IFI27L2	4
CMIP	2					AL807742.1	5		SLC36A1	7					ATP5MPL	4
SLC43A2	2					MBTPS2	5		TXNDC5	7					SIVA1	4
PLD2	2					ACOT9	5		RNF144B	7					NOP10	4
MINK1	2					APOO	5		SOX4	7					SRP14	4
TP53	2					LINC02595	5		ANKS1A	7					SERF2	4
HS3ST3B1	2					ELK1	5		SUPT3H	7					EID1	4
TTC19	2					RBM3	5		RUNX2	7					DENND4A	4
NCOR1	2					HDAC6	5		GCLC	7					RPL4	4
RASD1	2					TAF1	5		BEND6	7					RPLP1	4
ULK2	2					SLC16A2	5		LIN28B	7					RPS17	4
AKAP10	2					AC233296.1	5		PREP	7					STUB1	4
FLOT2	2					HMGN5	5		AL591518.1	7					NDUFB10	4
NUFIP2	2					CSTF2	5		ATG5	7					RPS2	4
CPD	2					TRMT2B	5		NT5DC1	7					ATP6V0C	4
AC007923.4	2					DRP2	5		PHACTR2	7					ELOB	4
STAT5B	2					ARMCX4	5		PLAGL1	7					RPS15A	4
STAT3	2					ARMCX5	5		SAMD5	7					NDUFAB1	4
CNTNAP1	2					PWWP3B	5		AL033504.1	7					MT2A	4
GFAP	2					DANT2	5		AL445123.2	7					CIAO2B	4
MAP3K14	2					UTP14A	5		SASH1	7					TMEM208	4
TEX2	2					ENOX2	5		PACRG	7					HSBP1	4
CEP112	2					ZNF449	5		CYTH3	7					COX4I1	4
PRKCA	2					INTS6L	5		RAPGEF5	7					RPL13	4
MAP2K6	2					MCF2	5		HIBADH	7					PITPNA-AS1	4
ITGB4	2					LINC00893	5		JAZF1	7					EMC6	4
TRIM47	2					TMEM185A	5		ELMO1	7					RNASEK	4
SEPTIN9	2					NSDHL	5		GLI3	7					NAA38	4
CYBC1	2					TAZ	5		AC005537.1	7					RPL26	4
COLEC12	2					TNFRSF14	6		VWC2	7					UBB	4
PTPRM	2					PIK3CD	6		HGF	7					SNHG29	4
ANKRD12	2					ASAP3	6		LHFPL3	7					RPL23A	4
LDLRAD4	2					GRIK3	6		MDFIC	7					RPL23	4
DSC2	2					PIK3R3	6		CTTNBP2	7					RPL19	4
DTNA	2					LINC01748	6		GRM8	7					EIF1	4
MAPRE2	2					NFIA	6		AHCYL2	7					RPL27	4
BCL2	2					ROR1	6		CHCHD3	7					ATP5MC1	4
SBNO2	2					IL12RB2	6		PRKAG2	7					NME2	4
MIDN	2					WLS	6		AC079193.2	7					RPL38	4
PLK5	2					ADGRL4	6		SLC39A14	7					SUMO2	4
GADD45B	2					LINC01725	6		ZMAT4	7					NDUFAF8	4
ANGPTL4	2					FNBP1L	6		XKR4	7					ANAPC11	4
CARM1	2					CD53	6		PDE7A	7					CENPX	4
LDLR	2					IGSF3	6		SULF1	7					MYL12B	4
JUNB	2					NBPF11	6		STAU2	7					SNRPD1	4
BRD4	2					IGSF8	6		AC090578.1	7					RPL17	4
CYP4F11	2					DDR2	6		NCALD	7					GPX4	4
SUGP2	2					GPR161	6		RSPO2	7					ATP5F1D	4
ZNF345	2					PRRX1	6		LINC01151	7					RPS15	4
SPRED3	2					SEC16B	6		FAM49B	7					UQCR11	4
ZFP36	2					RALGPS2	6		ADCY8	7					OAZ1	4
NUMBL	2					AL136456.1	6		FAM135B	7					TIMM13	4
COQ8B	2					AL353709.1	6		SLC24A2	7					EEF2	4
ITPKC	2					AL450352.1	6		FOCAD	7					RPL36	4
SNRNP70	2					KIF21B	6		DNAI1	7					MICOS13	4
ZNF460	2					KLHDC8A	6		ANKRD18A	7					NDUFA11	4
RIN2	2					CDK18	6		CNTNAP3	7					ALKBH7	4
ASXL1	2					MAPKAPK2	6		CNTNAP3C	7					PET100	4
SNTA1	2					KCNK2	6		CEMIP2	7					TRAPPC5	4
B4GALT5	2					GREM2	6		AOPEP	7					NDUFA7	4
CEBPB	2					PLD5	6		ASTN2	7					RPS28	4
PHACTR3	2					SNTG2	6		AGPAT2	7					UBL5	4
YTHDF1	2					SILC1	6		TASOR2	7					PIN1	4
EVA1C	2					HPCAL1	6		KIAA1217	7					WDR83OS	4
IFNAR2	2					MIR3681HG	6		PRKG1	7					TRIR	4
TMPRSS3	2					LTBP1	6		PRKG1-AS1	7					GADD45GIP1	4
CABIN1	2					AC017050.1	6		HTR7	7					C19orf53	4
MTMR3	2					LINC01320	6		CRTAC1	7					NDUFB7	4
LIMK2	2					PLEKHH2	6		ATRNL1	7					RPL18A	4
APOL6	2					ARHGAP25	6		FGFR2	7					UBA52	4
APOL3	2					TRABD2A	6		SOX6	7					NDUFA13	4
APOL2	2					NCK2	6		GAS2	7					UQCRFS1	4
MYH9	2					DPP10	6		SERPING1	7					COX6B1	4
MGAT3	2					AC016721.1	6		NEAT1	7					POLR2I	4
TEF	2					NCKAP5	6		C2CD3	7					RPS16	4
A4GALT	2					THSD7B	6		PRCP	7					RPS19	4
KIAA0930	2					NXPH2	6		SLC35F2	7					RABAC1	4
PIM3	2					LRP1B	6		ZC3H12C	7					ZNF428	4
GYG2	2					AC079793.1	6		SIK2	7					NOP53	4
ANOS1	2					AC079163.2	6		CLMP	7					SELENOW	4
TBL1X	2					LYPD6B	6		NTM	7					RPL18	4
PIGA	2					NR4A2	6		AC005906.2	7					FTL	4
RAI2	2					DPP4	6		ETV6	7					RPL13A	4
PTCHD1	2					COBLL1	6		ST8SIA1	7					RPS11	4
MAOB	2					SCN9A	6		SOX5	7					NDUFA3	4
AL050309.1	2					SCN7A	6		FAR2	7					RPS9	4
MSN	2					ITGA6	6		TMTC1	7					RPL28	4
OPHN1	2					WIPF1	6		DENND5B	7					RPS5	4
ABCB7	2					NABP1	6		WNT10B	7					DSTN	4
POU3F4	2					TMEFF2	6		SCN8A	7					SMIM26	4
FRMPD3	2					VWC2L	6		PDE1B	7					ROMO1	4
IL13RA1	2					BARD1	6		LRIG3	7					RAB5IF	4
SMARCA1	2					TNS1	6		KCNMB4	7					YWHAB	4
BGN	2					SPHKAP	6		CAPS2	7					ZFAS1	4
AURKAIP1	3					PID1	6		ANKS1B	7					ATP5F1E	4
MRPL20	3					DGKD	6		MYBPC1	7					RPS21	4
RPL22	3					CNTN6	6		POSTN	7					ATP5PF	4
PARK7	3					SGO1-AS1	6		ENOX1	7					SOD1	4
MICOS10	3					ZNF385D	6		LRCH1	7					ATP5PO	4
RPL11	3					AC092422.1	6		TDRD3	7					CSTB	4
SH3BGRL3	3					RARB	6		KLF12	7					MIF	4
ATP5IF1	3					LRRC3B	6		TBC1D4	7					DDT	4
NDUFS5	3					CMTM8	6		GPC6	7					UQCR10	4
RPS8	3					KLHDC8B	6		FARP1	7					SELENOM	4
UQCRH	3					ABHD6	6		PCCA-DT	7					RPL3	4
RPL5	3					FEZF2	6		MYO16	7					RPS19BP1	4
LAMTOR5	3					ROBO2	6		AL121821.2	7					SMDT1	4
MRPS21	3					GBE1	6		MDGA2	7					SLC25A6	4
S100A13	3					AC108749.1	6		LINC02296	7					TMSB4X	4
S100A1	3					NMNAT3	6		KCNK10	7					NDUFB11	4
RPS27	3					CLSTN2	6		CCDC85C	7					RPS4X	4
KRTCAP2	3					PLOD2	6		ZFYVE21	7					COX7B	4
LAMTOR2	3					PLSCR1	6		SNRPN	7					RPL36A	4
PFDN2	3					LINC02006	6		GABRG3	7					BEX1	4
UFC1	3					GOLIM4	6		FAM189A1	7					BEX4	4
COP1	3					AC007953.2	6		FMN1	7					TCEAL8	4
NENF	3					GNB4	6		FRMD5	7					BEX2	4
H3F3A	3					KLF3-AS1	6		FBN1	7					BEX3	4
GUK1	3					KLF3	6		CEMIP	7					TCEAL4	4
RPS7	3					KLHL5	6		ACAN	7					TCEAL3	4
OST4	3					KIAA1211	6		LINC02253	7					RPL39	4
RPS27A	3					AC104689.2	6		RBFOX1	7					NDUFA1	4
BOLA3	3					LINC02232	6		AC006112.1	7					RPL10	4
TMSB10	3					NPFFR2	6		XYLT1	7					USP24	5
COX5B	3					ARHGAP24	6		MON1B	7					NFIA	5
RPL31	3					GPRIN3	6		CDH13	7					DNAJC6	5
MTLN	3					PDLIM5	6		SEZ6	7					PDE4B	5
DBI	3					DKK2	6		NF1	7					FUBP1	5
MZT2B	3					FAM241A	6		UBE2O	7					STXBP3	5
ATP5MC3	3					ALPK1	6		DLGAP1	7					ATF6	5
HSPE1	3					ARSJ	6		PTPRM	7					DNM3	5
NDUFB3	3					ANXA5	6		LDLRAD4	7					ACBD6	5
EEF1B2	3					SPRY1	6		DTNA	7					EDEM3	5
RPL37A	3					AC079380.1	6		SETBP1	7					CDC73	5
PTMA	3					DCHS2	6		ACAA2	7					ARID4B	5
COPS9	3					AC107208.1	6		MYO5B	7					HNRNPU	5
BRK1	3					TDO2	6		ICAM5	7					MBOAT2	5
RPL32	3					GASK1B	6		NCAN	7					PUM2	5
LSM3	3					FAM198B-AS1	6		KCTD15	7					NCOA1	5
RPL15	3					TMEM144	6		MEIS3	7					SOS1	5
RPSA	3					RXFP1	6		ZNF677	7					MAP4K3	5
EIF1B	3					FSTL5	6		PAK5	7					ZNF638	5
RPL14	3					AC021134.1	6		CTNNBL1	7					TMEM131	5
TMA7	3					TLL1	6		AP000688.1	7					MAP4K4	5
RPL29	3					TENM3	6		ADARB1	7					SLC35F5	5
RPL24	3					LINC02196	6		SHISA8	7					CLASP1	5
COX17	3					SEMA5A	6		PCDH11X	7					WDR33	5
NDUFB4	3					RETREG1	6		TRPC5	7					NCKAP5	5
PFN2	3					LINC02218	6		DOCK11	7					MBD5	5
EIF4A2	3					AC099517.1	6		GRIA3	7					EPC2	5
RPL35A	3					CDH6	6		TENM1	7					BAZ2B	5
ATP5ME	3					PLCXD3	6		HS6ST2	7					STK39	5
C4orf48	3					GHR	6		ARHGEF6	7					UBR3	5
MRFAP1	3					AC022126.1	6		UBE4B	8					DCAF17	5
RPL9	3					CCNO	6		KIF1B	8					ATF2	5
H2AFZ	3					AC008780.1	6		UBR4	8					HECW2	5
RPL34	3					CARTPT	6		USP48	8					RFTN2	5
C4orf3	3					ARHGEF28	6		KDM1A	8					PLCL1	5
NDUFC1	3					EPB41L4A	6		SNRNP40	8					PIKFYVE	5
RPS3A	3					MCC	6		FOXJ3	8					DOCK10	5
NDUFS6	3					GRAMD2B	6		ATPAF1	8					AGAP1	5
RPL37	3					2022-03-03	6		PATJ	8					AC023480.1	5
BTF3	3					CTXN3	6		ANKRD13C	8					TBC1D5	5
RPS23	3					ADAMTS19	6		USP33	8					UBE2E2	5
COX7C	3					SPOCK1	6		RPAP2	8					FRMD4B	5
HINT1	3					AC109466.1	6		MTF2	8					FOXP1	5
UQCRQ	3					AC008415.1	6		GCLM	8					ROBO1	5
SKP1	3					AC114321.1	6		AL390195.2	8					ALCAM	5
NDUFA2	3					KCNIP1	6		TRIM33	8					CBLB	5
RPS14	3					RANBP17	6		RNF115	8					DUBR	5
HIGD2A	3					RNF182	6		VPS45	8					BBX	5
HIST1H4C	3					CASC15	6		ARNT	8					ATP2C1	5
RPS18	3					AL033539.2	6		B4GALT3	8					MBNL1	5
PFDN6	3					ZSCAN9	6		RCOR3	8					PHC3	5
RPS10	3					GRM4	6		FLVCR1	8					PIK3CA	5
AL451165.2	3					PTK7	6		GPATCH2	8					PEX5L	5
RPL10A	3					PTCHD4	6		ARID4B	8					DCUN1D1	5
EEF1A1	3					LRRC1	6		B3GALNT2	8					CPEB2	5
COX7A2	3					FILIP1	6		DTNB	8					ARAP2	5
GTF3C6	3					LAMA4	6		HADHB	8					PDS5A	5
RPS12	3					HS3ST5	6		CLIP4	8					LIMCH1	5
NDUFA4	3					SLC35F1	6		BIRC6	8					ATP8A1	5
TOMM7	3					RSPO3	6		AL133243.3	8					FIP1L1	5
CYCS	3					THEMIS	6		NDUFAF7	8					YTHDC1	5
MRPS24	3					ARHGAP18	6		PPM1B	8					ANKRD17	5
CHCHD2	3					TMEM244	6		GMCL1	8					SMARCAD1	5
ATP5MF	3					SAMD3	6		RNF149	8					TSPAN5	5
LAMTOR4	3					AL133346.1	6		ANAPC1	8					ELMOD2	5
FIS1	3					PLAGL1	6		TMEM87B	8					LRBA	5
POLR2J	3					SAMD5	6		SLC35F5	8					AC098679.5	5
ATP6V1F	3					AL033504.1	6		EPB41L5	8					RAPGEF2	5
NDUFB2	3					AL445123.2	6		TTC21B	8					2022-03-01	5
RPS20	3					OPRM1	6		UBR3	8					FBXL7	5
RPL7	3					CNKSR3	6		ANKRD44	8					NIPBL	5
UQCRB	3					PNLDC1	6		ORC2	8					RICTOR	5
RPL30	3					CREB5	6		ADAM23	8					POLK	5
COX6C	3					NPSR1-AS1	6		PIKFYVE	8					WDR41	5
NDUFB9	3					DPY19L1	6		PSMD1	8					AP3B1	5
RPL8	3					POU6F2	6		GIGYF2	8					SSBP2	5
RPS6	3					CD36	6		NDUFA10	8					CCNH	5
TOMM5	3					PCLO	6		SEPTIN2	8					TMEM161B-AS1	5
TXN	3					SEMA3E	6		SLC6A6	8					ELL2	5
RPL35	3					SEMA3D	6		HACL1	8					MAN2A1	5
RPL12	3					LHFPL3	6		ANKRD28	8					MEGF10	5
C9orf16	3					FOXP2	6		NEK10	8					SPOCK1	5
RPL7A	3					MDFIC	6		LRRFIP2	8					MATR3.1	5
PHPT1	3					AASS	6		GOLGA4	8					JAKMIP2	5
EDF1	3					STRIP2	6		C3orf35	8					CPEB4	5
PCBD1	3					CHRM2	6		WDR48	8					RNF130	5
RPS24	3					TRMT9B	6		NKTR	8					ATXN1	5
NDUFB8	3					DLC1	6		SMARCC1	8					ZFAND3	5
ATP5MD	3					SGCZ	6		STIMATE	8					LRRC1	5
RPLP2	3					LZTS1	6		DCP1A	8					DST	5
POLR2L	3					ADRA1A	6		TBC1D23	8					PHF3	5
RPL27A	3					NRG1	6		PHLDB2	8					PHIP	5
RPS13	3					OPRK1	6		SNX4	8					BCKDHB	5
TMEM258	3					XKR4	6		PIK3R4	8					ZNF292	5
FTH1	3					TOX	6		ACAD11	8					ASCC3	5
COX8A	3					NKAIN3	6		CCNL1	8					NT5DC1	5
TRMT112	3					C8orf34	6		PDCD10	8					PTPRK	5
PRDX5	3					SULF1	6		PRKCI	8					MAP7	5
FAU	3					MSC-AS1	6		USP13	8					STXBP5	5
CFL1	3					AC060765.2	6		ATP11B	8					SASH1	5
CCDC85B	3					RMDN1	6		MCCC1	8					ARID1B	5
DRAP1	3					CNGB3	6		MCF2L2	8					QKI	5
BANF1	3					AC090578.1	6		RNF168	8					AFDN	5
GSTP1	3					FER1L6-AS2	6		HTT	8					PHF14	5
RPS3	3					MTSS1	6		TMEM165	8					SNX13	5
NDUFC2	3					AC046195.1	6		USO1	8					PDE1C	5
ATP5MG	3					SLC24A2	6		MANBA	8					ELMO1	5
RPS25	3					SHB	6		ABHD18	8					MAGI2	5
MRPL51	3					ANKRD18A	6		SH3D19	8					GNAI1	5
MLF2	3					CNTNAP3	6		TRAPPC11	8					CACNA2D1	5
COX14	3					CNTNAP3B	6		TENT4A	8					KIAA1324L	5
PFDN5	3					PCSK5	6		CPLANE1	8					DMTF1	5
HNRNPA1	3					FRMD3	6		NNT	8					CDK6	5
BLOC1S1	3					TGFBR1	6		IPO11	8					DOCK4	5
CD63	3					PLPPR1	6		TENT2	8					ZNF800	5
RPS26	3					GRIN3A	6		SERINC5	8					UBN2	5
RPL41	3					KIAA1958	6		YTHDC2	8					BRAF	5
MYL6B	3					ASTN2	6		AFF4	8					KMT2C	5
MYL6	3					GSN	6		JADE2	8					RBM33	5
NACA	3					NTNG2	6		ANKHD1	8					XPO7	5
NDUFA12	3					VAV2	6		DIAPH1	8					DOCK5	5
ISCU	3					COL5A1	6		MRS2	8					PPP2R2A	5
RPL6	3					PRKCQ	6		ZNF451	8					KIF13B	5
PEBP1	3					SFMBT2	6		FAM135A	8					ST18	5
COX6A1	3					ITGA8	6		SLC17A5	8					CHD7	5
DYNLL1	3					TRDMT1	6		IBTK	8					NCOA2	5
ARL6IP4	3					PLXDC2	6		PGM3	8					ZFHX4	5
RAN	3					DNAJC1	6		MDN1	8					ZNF704	5
PSPC1	3					MAP3K8	6		MED23	8					WWP1	5
SAP18	3					ARHGAP12	6		AHI1	8					UBR5	5
RPL21	3					ITGB1	6		IFNGR1	8					TRPS1	5
TPT1	3					PCDH15	6		SNX9	8					KDM4C	5
COMMD6	3					LRMDA	6		IGF2R	8					PTPRD	5
RBM26	3					AL512662.2	6		ELFN1	8					MPDZ	5
NEDD8	3					SFTPD-AS1	6		RNF216	8					ZCCHC7	5
RPS29	3					PAPSS2	6		AVL9	8					PTAR1	5
RPL36AL	3					FFAR4	6		NT5C3A	8					C9orf85	5
SLIRP	3					SLIT1	6		TPST1	8					GNAQ	5
NDUFB1	3					HPSE2	6		PHTF2	8					ERCC6L2	5
IFI27L2	3					PKD2L1	6		DBF4	8					CDC14B	5
ATP5MPL	3					SORCS3	6		CFAP69	8					ERP44	5
NOP10	3					RBM20	6		PEX1	8					SLC44A1	5
SRP14	3					AL136119.1	6		LMTK2	8					KIAA1958	5
SERF2	3					CTBP2	6		NRCAM	8					PBX3	5
EID1	3					TRIM5	6		CEP41	8					MLLT10	5
RPL4	3					TRIM22	6		LMBR1	8					PIP4K2A	5
RPLP1	3					STK33	6		UBE3C	8					ARHGAP12	5
MORF4L1	3					AC079296.1	6		ESYT2	8					SGMS1	5
RPS17	3					SWAP70	6		WDR60	8					ZCCHC24	5
NGRN	3					PARVA	6		MTMR7	8					PTEN	5
SNRNP25	3					TEAD1	6		INTS10	8					PCGF5	5
METTL26	3					SPON1	6		KCTD9	8					LCOR	5
STUB1	3					LINC02718	6		PRKDC	8					VTI1A	5
NDUFB10	3					LUZP2	6		UBXN2B	8					RAB11FIP2	5
ELOB	3					PLAAT3	6		NSMAF	8					AL731577.2	5
RPS15A	3					FCHSD2	6		ZC2HC1A	8					C10orf90	5
MT3	3					GDPD5	6		EMC2	8					DOCK1	5
CIAO2B	3					NOX4	6		ATAD2	8					FAR1	5
GABARAPL2	3					AP000943.2	6		AC090921.1	8					PRMT3	5
HSBP1	3					AMOTL1	6		JAK2	8					TMEM258	5
COX4I1	3					AP003066.1	6		RIC1	8					PPP6R3	5
RPL13	3					PPP2R1B	6		UHRF2	8					DLG2	5
PSMB6	3					DIXDC1	6		RECK	8					PICALM	5
TXNDC17	3					HTR3B	6		NAA35	8					NCAM1	5
RNASEK	3					CLMP	6		DAPK1	8					CADM1	5
GABARAP	3					ADAMTS8	6		ECPAS	8					DSCAML1	5
NAA38	3					EPS8	6		NR6A1	8					HEPN1	5
RPL26	3					ABCC9	6		GAPVD1	8					C2CD5	5
UBB	3					ST8SIA1	6		LARP4B	8					ATF7	5
SNHG29	3					LRMP	6		ASB13	8					USP15	5
RPL23A	3					RASSF8	6		NEBL	8					CPSF6	5
COPRS	3					FGD4	6		ZNF239	8					CNOT2	5
RPL23	3					PDZRN4	6		IPMK	8					ZDHHC17	5
RPL19	3					AC008127.1	6		CCAR1	8					CRADD	5
KRT10	3					SRGAP1	6		OGA	8					CDK17	5
EIF1	3					LINC02389	6		ARMH3	8					SPPL3	5
RPL27	3					GRIP1	6		PCGF6	8					ZDHHC20	5
NME2	3					IFNG-AS1	6		SEC23IP	8					SUPT20H	5
RPL38	3					TMTC2	6		GLRX3	8					ENOX1	5
ATP5PD	3					SOCS2	6		TMEM41B	8					FNDC3A	5
SUMO2	3					FGD6	6		PIK3C2A	8					INTS6	5
NDUFAF8	3					NTN4	6		PDHX	8					PCDH17	5
ANAPC11	3					ANO4	6		CTNND1	8					PCDH9	5
C18orf32	3					BTBD11	6		FCHSD2	8					MBNL2	5
RPL17	3					TMEM233	6		ANKRD42	8					DOCK9	5
GPX4	3					TNFRSF19	6		CEP57	8					PCCA	5
ATP5F1D	3					LNX2	6		CCDC82	8					ATP11A	5
RPS15	3					B3GLCT	6		NPAT	8					NPAS3	5
UQCR11	3					POSTN	6		VPS26B	8					GPHN	5
OAZ1	3					KLHL1	6		KDM5A	8					C15orf41	5
RPL36	3					DACH1	6		CAPRIN2	8					MEIS2	5
NDUFA11	3					LINC00343	6		LIMA1	8					FRMD5	5
PET100	3					AL138701.2	6		DIP2B	8					RFX7	5
NDUFA7	3					DHRS4	6		TBK1	8					TCF12	5
RPS28	3					CARMIL3	6		RAP1B	8					MAP2K5	5
UBL5	3					MTHFD1	6		NR2C1	8					PIAS1	5
WDR83OS	3					DCAF4	6		SCYL2	8					NEO1	5
TRIR	3					LINC02296	6		ANKRD13A	8					IGF1R	5
GADD45GIP1	3					CATSPERB	6		NAA25	8					FTO	5
C19orf53	3					TC2N	6		HECTD4	8					NLK	5
NDUFB7	3					ASB2	6		MLEC	8					ZNF207	5
RPL18A	3					BCL11B	6		CLIP1	8					SPAG9	5
UBA52	3					CCDC85C	6		ATP6V0A2	8					TANC2	5
NDUFA13	3					CYP46A1	6		GPALPP1	8					SS18	5
FXYD1	3					PWRN4	6		FNDC3A	8					TRAPPC8	5
COX6B1	3					PWRN1	6		UBAC2	8					PIK3C3	5
POLR2I	3					ATP10A	6		TUBGCP3	8					DYM	5
COX7A1	3					OCA2	6		CUL4A	8					TCF4	5
RPS16	3					RYR3	6		SCFD1	8					WDR7	5
RPS19	3					RASGRP1	6		TXNDC16	8					CDH20	5
RPL18	3					TNFAIP8L3	6		PCNX1	8					RELCH	5
RPL13A	3					DAPK2	6		RBM25	8					RALGAPA2	5
RPS11	3					ITGA11	6		TMEM63C	8					TOP1	5
NDUFA3	3					AC010931.3	6		PTPN21	8					MIR99AHG	5
RPS9	3					MFGE8	6		TDP1	8					DYRK1A	5
RPL28	3					MCTP2	6		TTC7B	8					BRWD1	5
RPS5	3					HS3ST2	6		SETD3	8					EP300	5
CHMP2A	3					HS3ST4	6		CDC42BPB	8					ATXN10	5
UBE2M	3					ZFHX3	6		HERC2	8					ATRX	5
DSTN	3					VAT1L	6		UBR1	8					ALG13	5
SMIM26	3					NECAB2	6		CASC4	8					NCDN	6
DYNLRB1	3					ATP2C2	6		CTDSPL2	8					ELAVL4	6
ROMO1	3					OR3A2	6		SPPL2A	8					ADGRL2	6
GNAS	3					KSR1	6		HERC1	8					DDAH1	6
ATP5F1E	3					NOS2	6		FBXO22	8					LMO4	6
RPS21	3					GJC1	6		CRTC3	8					MLLT11	6
ATP5PF	3					SDK2	6		CHD2	8					RGS4	6
SOD1	3					RAB40B	6		TARSL2	8					MYT1L	6
ATP5PO	3					PTPRM	6		ARHGAP17	8					VSNL1	6
CSTB	3					RAB31	6		XPO6	8					SLC8A1	6
ATP6V1E1	3					ANKRD29	6		TLCD3B	8					TMSB10	6
CHCHD10	3					DCC	6		RBL2	8					SLC4A10	6
MIF	3					RAB27B	6		GLG1	8					SCN2A	6
UQCR10	3					CCDC68	6		ZZEF1	8					CHN1	6
LGALS1	3					AC113137.1	6		ANKFY1	8					ZNF385B	6
RPL3	3					RNF152	6		MYH10	8					MAP2	6
RPS19BP1	3					CDH7	6		NCOR1	8					TUBA4A	6
SNU13	3					AC114689.3	6		TAF15	8					ITM2C	6
SMDT1	3					AC005909.2	6		TADA2A	8					ATP2B2	6
NDUFA6	3					GALR1	6		CDC27	8					SYN2	6
TMSB4X	3					C2CD4C	6		NPEPPS	8					CCK	6
NDUFB11	3					ZNF844	6		PCTP	8					CACNA2D3	6
RPS4X	3					ZNF98	6		VMP1	8					ROBO2	6
COX7B	3					TSHZ3	6		SMURF2	8					TAGLN3	6
RPL36A	3					CHST8	6		ABCA10	8					GAP43	6
BEX4	3					TRPM4	6		ABCA5	8					STXBP5L	6
BEX2	3					ZNF787	6		CANT1	8					RAB6B	6
BEX3	3					SMIM17	6		THOC1	8					CPLX1	6
TCEAL4	3					EBF4	6		RAB12	8					UCHL1	6
RPL39	3					RRBP1	6		KIAA1328	8					HOPX	6
NDUFA1	3					SLC24A3	6		SCAMP4	8					SPARCL1	6
RPL10	3					RIN2	6		ARMC6	8					CPE	6
PUM1	4					PTPRT	6		DPY19L3	8					GPM6A	6
FAF1	4					TOX2	6		SLC23A2	8					BASP1	6
EPS15	4					SULF2	6		NDUFAF5	8					CDH18	6
OSBPL9	4					TSHZ2	6		TRPC4AP	8					CDH12	6
MIER1	4					ERG	6		OSER1-DT	8					ENC1	6
ANKRD13C	4					DIP2A	6		ARFGEF2	8					MEF2C	6
PKN2	4					PRR5	6		PTPN1	8					CAMK2A	6
BTBD8	4					TBL1X	6		RTF2	8					GABRB2	6
PTBP2	4					MID1	6		ITSN1	8					GABRA1	6
CDC14A	4					EDA	6		GRK3	8					GABRG2	6
DCAF6	4					PCDH11X	6		PPARA	8					TENM2	6
NME7	4					IL1RAPL2	6		WWC3	8					CPLX2	6
KIFAP3	4					AMOT	6		PHKA2	8					SNCB	6
NPL	4					HTR2C	6		PDK3	8					TUBB2A	6
NEK7	4					TENM1	6		GK	8					ATP6V1G2	6
PPP1R12B	4					IGSF1	6		BRWD3	8					KCNQ5	6
WDR26	4					PNMA5	6		THOC2	8					TSPYL1	6
CDC42BPA	4					PNCK	6		KAZN	9					PRKAR1B	6
ARID4B	4					MAN1C1	7		CSMD2	9					AMPH	6
AKT3	4					THRAP3	7		AGO3	9					CAMK2B	6
NBAS	4					CTPS1	7		MTF1	9					ADCY1	6
PUM2	4					DAB1	7		MACF1	9					YWHAG	6
ATAD2B	4					AL157944.1	7		LRRC8D	9					TMEM130	6
CLIP4	4					SAMD13	7		GATAD2B	9					NRCAM	6
MAP4K3	4					EVI5	7		IL6R	9					AUXG01000058.1	6
MTA3	4					SNX7	7		ASH1L	9					DLGAP2	6
PSME4	4					KCNN3	7		UCK2	9					CSMD1	6
ZNF638	4					PCP4L1	7		LAMC1	9					DMTN	6
EXOC6B	4					PBX1	7		NAV1	9					PHYHIP	6
SLC35F5	4					NME7	7		MIR29B2CHG	9					NEFL	6
CLASP1	4					FAM163A	7		KCNH1	9					PNMA2	6
RAB3GAP1	4					RPS6KC1	7		SLC35F3	9					UNC5D	6
SPOPL	4					LINC01250	7		KLHL29	9					SNTG1	6
LRP1B	4					GRHL1	7		MTA3	9					STMN2	6
MBD5	4					LINC00276	7		PRKCE	9					RALYL	6
STAM2	4					AC068286.2	7		COMMD1	9					RIMS2	6
2022-03-07	4					DTNB	7		SERTAD2	9					LY6H	6
UBR3	4					CYP1B1-AS1	7		RAB1A	9					LINGO2	6
CYBRD1	4					KCNG3	7		TET3	9					STXBP1	6
ATF2	4					MEIS1	7		FHL2	9					C9orf16	6
MTX2	1900-01-04					AC110614.1	7		NCK2	9					DNM1	6
UBE2E3	4					LRRTM4	7		MCM6	9					OLFM1	6
NCKAP1	4					LINC01102	7		TRAK2	9					GRIN1	6
ERBB4	4					FBLN7	7		TNS1	9					CELF2	6
TRIP12	4					CNTNAP5	7		PDE6D	9					CAMK1D	6
PSMD1	4					R3HDM1	7		LHFPL4	9					NRG3	6
DIS3L2	4					GALNT13	7		ATP2B2	9					SNCG	6
CMC1	4					TANC1	7		PLCL2	9					INA	6
P4HTM	4					ITGA4	7		CTDSPL	9					ATRNL1	6
FOXP1	4					CERKL	7		MYRIP	9					CALY	6
CBLB	4					GULP1	7		SETD2	9					CEND1	6
BBX	4					MYO1B	7		PRKAR2A	9					DKK3	6
ZBTB20	4					DNAH7	7		DOCK3	9					SLC1A2	6
LSAMP	4					KIAA2012	7		PRICKLE2	9					BSCL2	6
AC092691.1	4					PTH2R	7		PDZRN3	9					GNG3	6
GSK3B	4					ITPR1	7		RAB43	9					CNTN5	6
ZNF148	4					LIMD1	7		TMCC1	9					FXYD6	6
TMCC1	4					LRRC2	7		PXYLP1	9					THY1	6
CEP70	4					C3orf67-AS1	7		MB21D2	9					NRGN	6
XRN1	4					ADAMTS9-AS2	7		C4orf50	9					OPCML	6
ARHGEF26	4					ROBO1	7		APBB2	9					PTMS	6
RSRC1	4					EPHA6	7		TET2	9					ENO2	6
IFT80	4					BBX	7		LARP1B	9					LMO3	6
PHC3	4					NECTIN3	7		GALNT7	9					NELL2	6
TBL1XR1	4					SLC12A8	7		MED10	9					TUBA1B	6
CCDC50	4					TXNRD3	7		CMBL	9					KIF5A	6
TAPT1	4					PLXND1	7		NIM1K	9					SYT1	6
TBC1D19	4					MED12L	7		PLPP1	9					RPH3A	6
ARAP2	4					AC080013.1	7		NRG2	9					CABP1	6
GABRB1	4					KCNMB2	7		PCDH1	9					DCLK1	6
FIP1L1	4					SLIT2	7		NSD1	9					HS6ST3	6
KIAA1211	4					AC079772.1	7		SLC22A23	9					FGF14	6
ADGRL3	4					MOB1B	7		PHACTR1	9					FAM155A	6
UBA6	4					SLC4A4	7		JARID2	9					LRFN5	6
ANKRD17	4					PRKG2	7		TMEM14A	9					CHGA	6
WDFY3	4					PTPN13	7		CCNC	9					MOAP1	6
SMARCAD1	4					BMPR1B	7		FYN	9					MEG3	6
PDLIM5	4					LINC02263	7		ZDHHC14	9					SNRPN	6
BMPR1B	4					NDST3	7		TULP4	9					PKM	6
TBCK	4					FAT4	7		AC003093.1	9					NGRN	6
ANK2	4					AC107223.1	7		RALA	9					STX1B	6
KIAA1109	4					ZNF827	7		GALNT17	9					NDRG4	6
SPATA5	4					AC002460.2	7		CALN1	9					GFAP	6
SLC10A7	4					AC093817.2	7		SMURF1	9					NPTX1	6
RAPGEF2	4					GALNTL6	7		CUX1	9					DLGAP1	6
DROSHA	4					GLRA3	7		SRPK2	9					SYT4	6
GOLPH3	4					ADAM29	7		ATXN7L1	9					CTXN1	6
NIPBL	4					CDH18	7		PLXNA4	9					TMEM59L	6
WDR70	4					CDH9	7		TMEM178B	9					ATP1A3	6
LIFR	4					PDZD2	7		PTPRN2	9					CALM3	6
RICTOR	4					MTMR12	7		DLGAP2	9					CA11	6
IPO11	4					NLN	7		MFHAS1	9					SLC17A7	6
CWC27	4					LINC01331	7		XKR6	9					PLCB1	6
MAST4	4					PDE8B	7		ASAH1	9					SNAP25	6
FCHO2	4					RASGRF2	7		CCDC25	9					CST3	6
POLK	4					AC010230.1	7		ANK1	9					SLC12A5	6
AP3B1	4					AC008574.1	7		VDAC3	9					GNAS	6
SSBP2	4					ZNF608	7		KCNQ3	9					EEF1A2	6
XRCC4	4					SH3RF2	7		PTK2	9					YWHAH	6
FAM172A	4					HTR4	7		UBE2R2	9					SULT4A1	6
LNPEP	4					SGCD	7		APBA1	9					MAPK8IP2	6
EFNA5	4					INSYN2B	7		WNK2	9					FRMPD4	6
FER	4					LINC01484	7		DAB2IP	9					TSPAN7	6
CSNK1G3	4					AC106795.3	7		ABL1	9					SYN1	6
AC106791.1	4					LY86-AS1	7		DIP2C	9					PCSK1N	6
CSNK1A1	4					KIF13A	7		CAMK1D	9					SYP	6
FARS2	4					KDM1B	7		FAM171A1	9					IDS	6
HIVEP1	4					E2F3	7		STOX1	9					VWA1	7
ATXN1	4					TRERF1	7		KAT6B	9					MARCKSL1	7
CDKAL1	4					RCAN2	7		KCNMA1	9					TMEM125	7
ZFAND3	4					AL035670.1	7		GRID1	9					ELOVL1	7
PRIM2	4					RPF2	7		BORCS7	9					IPO13	7
LMBRD1	4					MAN1A1	7		ABLIM1	9					SYT11	7
PHIP	4					PKIB	7		GRK5	9					ADAMTS4	7
CEP162	4					LAMA2	7		CTBP2	9					SHISA4	7
RNGTT	4					EPB41L2	7		TEAD1	9					RHOU	7
MAP3K7	4					LINC00326	7		C11orf49	9					TMBIM1	7
PDSS2	4					PDE7B	7		MARK2	9					SEPTIN2	7
DSE	4					MAP7	7		KDM2A	9					HDAC11	7
AL445259.1	4					MAP3K5	7		AP003555.2	9					GNAI2	7
REPS1	4					SLC29A4	7		MAP6	9					PCBP4	7
STXBP5	4					THSD7A	7		GAB2	9					RBP1	7
SCAF8	4					AC011287.1	7		TENM4	9					SCARB2	7
ARID1B	4					DGKB	7		ME3	9					TRAM1L1	7
QKI	4					MPP6	7		OPCML	9					AGPAT1	7
RPS6KA2	4					VSTM2A-OT1	7		ADIPOR2	9					ACTB	7
AFDN	4					ELN	7		CACNA1C	9					TMED4	7
UMAD1	4					SEMA3C	7		R3HDM2	9					PTGDS	7
PHF14	4					LAMB1	7		AVIL	9					OPALIN	7
THSD7A	4					PODXL	7		BTBD11	9					RHOG	7
SNX13	4					STMP1	7		TMEM132B	9					APBB1	7
HIBADH	4					PRAG1	7		TMEM132C	9					MAPK8IP1	7
SCRN1	4					SCARA3	7		ATP8A2	9					TMEM151A	7
BBS9	4					AC124290.1	7		COL4A1	9					ENDOD1	7
CDK13	4					RAB11FIP1	7		COL4A2	9					BACE1	7
DMTF1	4					AC018953.2	7		PSMC6	9					CD9	7
AKAP9	4					AC069133.1	7		SPTB	9					SLC48A1	7
ANKIB1	4					LINC01289	7		SUSD6	9					TUBA1A	7
VPS50	4					ZFHX4	7		BTBD7	9					RNASE1	7
KMT2E	4					DECR1	7		WDR25	9					EFS	7
HBP1	4					RGS22	7		PPP1R13B	9					CMTM5	7
POT1	4					TMEM65	7		OTUD7A	9					PAQR4	7
AC016831.7	4					LRRC6	7		AVEN	9					ROGDI	7
AC016831.5	4					LINC02055	7		RNF111	9					PLLP	7
MKLN1	4					SMARCA2	7		CSNK1G1	9					TPPP3	7
EXOC4	4					VLDLR-AS1	7		ZNF609	9					PMP22	7
CNOT4	4					RFX3	7		CORO2B	9					CNP	7
BRAF	4					GLIS3	7		NTRK3	9					SEPTIN4	7
KMT2C	4					TEK	7		SLCO3A1	9					ACTG1	7
TNKS	4					CYP4F26P	7		IGF1R	9					GAMT	7
PCMTD1	4					KIF24	7		CREBBP	9					ABHD17A	7
SNHG6	4					RECK	7		ADCY9	9					MAG	7
ARFGEF1	4					PIP5K1B	7		SHISA9	9					PPP1R14A	7
NCOA2	4					TLE1	7		HS3ST2	9					CADM4	7
VPS13B	4					AL583827.1	7		GTF3C1	9					TTYH1	7
UBR5	4					DAPK1	7		CHD9	9					OLIG1	7
ZFPM2	4					DAPK1-IT1	7		AARS	9					S100B	7
LRRC6	4					TMOD1	7		ZNRF1	9					CDC42EP1	7
RFX3	4					SLC44A1	7		ARHGAP44	9					GJB1	7
IFT74	4					AL353576.1	7		FAM222B	9					VAMP3	8
ZCCHC7	4					CACNB2	7		FBXL20	9					CDC42	8
GNAQ	4					C10orf67	7		ATP6V0A1	9					CAP1	8
STX17	4					PARD3	7		GPATCH8	9					EFCAB14	8
DPP7	4					RASSF4	7		MSI2	9					CERS2	8
MLLT10	4					BICC1	7		CUEDC1	9					CSRP1	8
WAC	4					AC013287.1	7		TNRC6C	9					NUCKS1	8
ZEB1	4					AIFM2	7		FHOD3	9					BROX	8
PARD3	4					FGFR2	7		ZBTB7C	9					PARP1	8
2022-03-08	4					PSMA1	7		PHLPP1	9					RHOB	8
SGMS1	4					CAT	7		INSR	9					ERMN	8
JMJD1C	4					ARRB1	7		ZNF536	9					BZW1	8
NRG3	4					MTMR2	7		ARHGAP35	9					RHOA	8
BTRC	1900-01-04					PDGFD	7		AC005261.1	9					CLDND1	8
MXI1	4					GRIA4	7		NRSN2-AS1	9					SELENOT	8
VTI1A	4					EXPH5	7		RNF24	9					TMEM33	8
NHLRC2	4					ETS1	7		SYNDIG1	9					SGCB	8
ABLIM1	4					ANO2	7		CBFA2T2	9					TPPP	8
RAB11FIP2	4					STYK1	7		ZHX3	9					TMED7	8
ATE1	4					PIK3C2G	7		TIAM1	9					ENPP4	8
AL731577.2	4					AC092828.1	7		MTMR3	9					TMEM30A	8
SBF2	4					CPNE8	7		SYN3	9					PRR18	8
USP47	4					KITLG	7		LARGE1	9					TMEM106B	8
TEAD1	4					CUX2	7		CACNG2	9					SYPL1	8
SOX6	4					P2RX7	7		TCF20	9					GPR37	8
TTC17	4					AC007368.1	7		MAMLD1	9					GOLGA7	8
PHF21A	4					AC025160.1	7		VAMP7	9					IMPAD1	8
C11orf49	4					LINC00507	7		ADGRB2	10					VXN	8
PPP6R3	4					NRAD1	7		PLPP3	10					PLEKHB1	8
PICALM	4					LINC00390	7		F3	10					HEPACAM	8
MTMR2	4					RUBCNL	7		S100A13	10					CDKN1B	8
MAML2	4					DLEU2	7		S100A1	10					TMBIM6	8
CADM1	4					GPC6	7		PBXIP1	10					DAZAP2	8
DCP1B	4					HS6ST3	7		PAQR6	10					ITM2B	8
ATF7IP	4					AL138694.1	7		KCNJ10	10					LAMP1	8
EPS8	4					COL4A1	7		ATP1A2	10					CFL2	8
SOX5	4					COL4A2	7		TNNT2	10					HSPA2	8
CCDC91	4					STXBP6	7		CSRP1	10					ALDH6A1	8
PDZRN4	4					LINC02306	7		C1orf115	10					SOX8	8
ARID2	4					TTC6	7		AGT	10					EVI2A	8
ATF7	4					FBXO34	7		SLC30A3	10					PRKAR1A	8
MSRB3	4					LINC01500	7		TMSB10	10					OLIG2	8
CNOT2	4					SPTB	7		DBI	10					PLP1	8
ZDHHC17	4					ACTN1	7		ERMN	10					AC093865.1	9
PPP1R12A	4					SIPA1L1	7		TBR1	10					IKZF2	9
CRADD	4					TTLL5	7		SATB2	10					EFHD1	9
PAN3	4					KCNK13	7		MOBP	10					KLF15	9
NBEA	4					CCDC88C	7		VIPR1	10					PAK2	9
INTS6	4					SLC24A4	7		FAM107A	10					SLC25A48	9
PCDH9	4					PPP4R4	7		AC073365.1	10					FAM13B	9
PIBF1	4					EML1	7		APOD	10					IP6K3	9
PCCA	4					MEIS2	7		FGFR3	10					FKBP5	9
AL135878.1	4					SLC27A2	7		HOPX	10					SGK1	9
STRN3	4					TCF12	7		PRDM8	10					ITGB8	9
NPAS3	4					LIPC	7		SPP1	10					PDK4	9
RALGAPA1	4					ARNT2	7		BMPR1B	10					NPTX2	9
MNAT1	4					NTRK3	7		ETNPPL	10					NDRG1	9
SLC38A6	4					LINC01197	7		LINC02263	10					KHDRBS3	9
PCNX1	4					BMERB1	7		SLC1A3	10					KLF9	9
TJP1	4					CACNG3	7		SELENOP	10					CHST3	9
MEIS2	4					AC009093.2	7		PART1	10					DDIT4	9
FAM214A	4					NUP93	7		CARTPT	10					CPEB3	9
PYGO1	4					CNGB1	7		PCSK1	10					ZBTB16	9
TCF12	4					TRPV3	7		SOWAHA	10					ADIPOR2	9
PIAS1	4					GLP2R	7		SLC6A7	10					METTL7A	9
ZFAND6	4					CCDC144NL	7		NRN1	10					PTPN11	9
LINC01578	4					TMEM132E	7		LY86-AS1	10					RGCC	9
CHD2	4					WNT3	7		ID4	10					NFKBIA	9
FTO	4					CA10	7		MLIP	10					BBS2	9
SAT2	4					PRKCA	7		GJA1	10					WWOX	9
NF1	4					SSTR2	7		FABP7	10					PER1	9
BCAS3	4					MGAT5B	7		STX1A	10					ZNF652	9
HELZ	4					SEC14L1	7		PON2	10					AC091180.2	9
CDH2	4					AP000829.1	7		TSC22D4	10					AC091180.5	9
TRAPPC8	4					EPB41L3	7		SLC26A3	10					WIPI1	9
NOL4	4					GNAL	7		EGR3	10					BCL2	9
PIK3C3	4					ANKRD62	7		PTK2B	10					UHRF1	9
SMAD2	4					GAREM1	7		CEBPD	10					ARRDC2	9
DYM	4					AC025887.2	7		PMP2	10					BCL2L1	9
SMAD4	4					KIAA1328	7		KCNV1	10					SAMHD1	9
RELCH	4					AC110014.1	7		RORB	10					ZMYND8	9
ZNF407	4					MAPK4	7		PTGDS	10					NCAM2	9
ZNF516	4					ONECUT2	7		NSMF	10					PRKX	9
TMEM259	4					CBLN2	7		VIM	10					DNAJB4	10
CDC37	4					RFX2	7		LINC00844	10					CCT3	10
QTRT1	4					PAK4	7		ZCCHC24	10					CACYBP	10
ZNF334	4					JAG1	7		ADIRF	10					FAM228B	10
NFATC2	4					AL050403.2	7		PSD	10					CCT4	10
MIR99AHG	4					PKIG	7		IFITM3	10					HSPD1	10
NCAM2	4					DOK5	7		MRVI1	10					HSPE1	10
DYRK1A	4					MYT1	7		ANO3	10					CCT5	10
BRWD1	4					JAM2	7		SLC1A2	10					HSPA4	10
TTC28	4					C2CD2	7		AHNAK	10					HSPA9	10
RBFOX2	4					MN1	7		PLAAT3	10					HSP90AB1	10
ATXN10	4					MYH9	7		PLEKHB1	10					SNX3	10
COL4A5	4					TAFA5	7		TMEM123	10					HGSNAT	10
STAG2	4					GYG2	7		NRGN	10					DNAJA1	10
ARMH1	5					SMS	7		HEPACAM	10					STIP1	10
SPATA6	5					IL1RAPL1	7		HEPN1	10					CRYAB	10
AGBL4	5					NHSL2	7		METTL7A	10					FKBP4	10
FGGY	5					SH3BGRL	7		TESPA1	10					PTGES3	10
ZRANB2-AS2	5					DACH2	7		TESC	10					AHSA1	10
TNNI3K	5					AL022151.1	7		RGCC	10					HSP90AA1	10
PKN2-AS1	5					DIAPH2	7		NDRG2	10					PIGL	10
MTF2	5					ZNF280C	7		ZFP36L1	10					DNAJB1	10
NDUFS2	5					SKI	8		INF2	10					ST13	10
AL591043.2	5					AJAP1	8		CRIP2	10					STMN1	11
PAPPA2	5					DISP3	8		ITPKA	10					H3F3A	11
ERVMER61-1	5					PLEKHM2	8		TYRO3	10					CALM2	11
PTPN7	5					IGSF21	8		GATM	10					PTMA	11
ADORA1	5					LINC01141	8		MFGE8	10					SKP1	11
LINC00467	5					OPRD1	8		SV2B	10					SBDS	11
LYPLAL1-DT	5					NKAIN1	8		CRYM	10					EIF4H	11
CAPN2	5					TMEM39B	8		DOC2A	10					TSC22D4	11
PCNX2	5					CSMD2	8		MT3	10					DPYSL2	11
TARBP1	5					DLGAP3	8		MT2A	10					CD81	11
MTR	5					BMP8A	8		MT1E	10					FTH1	11
LINC02774	5					ELOVL1	8		MT1M	10					FEZ1	11
CATSPERE	5					KIAA1324	8		MT1G	10					PEBP1	11
LINC01376	5					KCND3	8		MT1X	10					GABARAPL2	11
DNAJC27-AS1	5					GATAD2B	8		PMP22	10					GABARAP	11
RHOQ	5					TNR	8		NEUROD2	10					H3F3B	11
AC092650.1	5					NFASC	8		PPP1R1B	10					WBP2	11
C2orf73	5					PLXNA2	8		GFAP	10					DBNDD2	11
LINC01185	5					KCNH1	8		RPRML	10					CBR1	11
WDPCP	5					COQ8A	8		SOX9	10					ATP6V1E1	11
CFAP221	5					GALNT2	8		AQP4	10					TCEAL7	11
ZRANB3	5					DNMT3A	8		SLC14A1	10
GTDC1	5					DPYSL5	8		MBP	10
AC007364.1	5					MTA3	8		CTXN1	10
AC009299.3	5					COMMD1	8		COL5A3	10
METAP1D	5					SERTAD2	8		MAST3	10
AC074286.1	5					TET3	8		LGI4	10
LINC01473	5					REEP1	8		FXYD1	10
COL5A2	5					UNC50	8		FXYD7	10
ANKAR	5					MAP4K4	8		MAG	10
FTCDNL1	5					FHL2	8		PPP1R14A	10
ICA1L	5					ACVR1	8		APOE	10
UNC80	5					UBE2F	8		CA11	10
ACADL	5					SNED1	8		SLC17A7	10
SP140	5					LHFPL4	8		TTYH1	10
C3orf35	5					SLC6A11	8		CST3	10
SCN11A	5					HRH1	8		BCAS1	10
DENND6A	5					VGLL4	8		AJ009632.2	10
PTPRG-AS1	5					RFTN1	8		OLIG1	10
SENP7	5					AC006058.1	8		S100B	10
CD47	5					KLHL18	8		SLC25A18	10
DZIP3	5					RAB43	8		RTN4R	10
NECTIN3-AS1	5					PXYLP1	8		RASL10A	10
FAIM	5					ABCC5	8		LGALS1	10
AC046134.2	5					LPP	8		SUN2	10
ATP1B3	5					PPP2R2C	8		AL117329.1	10
TRPC1	5					AFAP1	8		MAPK11	10
NMD3	5					ABLIM2	8		PLP1	10
AC125618.1	5					LDB2	8		SKI	11
SOX2-OT	5					ANKRD33B	8		AJAP1	11
AC125613.1	5					NIM1K	8		SLC25A33	11
LINC02028	5					FSTL4	8		PEX14	11
LINC00504	5					PCDH1	8		MTOR	11
AC095060.1	5					AC005740.5	8		ARHGEF10L	11
AC053527.2	5					SLC6A7	8		EPHB2	11
THAP6	5					NDST1	8		SLC9A1	11
FAM47E	5					ADRA1B	8		PHC2	11
HNRNPDL	5					WWC1	8		DLGAP3	11
SLC9B1	5					NEURL1B	8		INPP5B	11
AC104596.1	5					NSD1	8		KIAA1324	11
DDX60	5					SLC22A23	8		KCND3	11
LINC02427	5					JARID2	8		ATP8B2	11
PRIMPOL	5					LRFN2	8		NFASC	11
AC124852.1	5					CENPQ	8		PLXNA2	11
LINC02196	5					TMEM14A	8		GALNT2	11
TTC23L	5					PREP	8		PGBD5	11
SPEF2	5					FYN	8		KIF26B	11
LIFR-AS1	5					PPP1R14C	8		DNMT3A	11
AC025171.1	5					ZDHHC14	8		SH3RF3	11
MRPS30-DT	5					AGPAT4	8		LRRFIP1	11
AC063979.2	5					GNA12	8		HDAC4	11
ANKRD31	5					FOXK1	8		ARIH2	11
LINC02060	5					TNRC18	8		USP4	11
AC091826.2	5					MALSU1	8		RIOX2	11
AC117528.1	5					OGDH	8		ADCY5	11
KIAA0825	5					GRB10	8		RUBCN	11
AC009126.1	5					GALNT17	8		ABLIM2	11
LINC02062	5					POM121	8		RFC1	11
AC021086.1	5					GTF2IRD1	8		PPARGC1B	11
PPIP5K2	5					SRRM3	8		CAMK2A	11
TMEM232	5					TMEM243	8		NDST1	11
PCBD2	5					CUX1	8		ANXA6	11
AC113414.1	5					ATXN7L1	8		TNRC18	11
GMDS-DT	5					PLXNA4	8		UPP1	11
AL022068.1	5					TMEM178B	8		AC006001.2	11
ORC3	5					DPP6	8		RABGEF1	11
UFL1-AS1	5					PTPRN2	8		POM121	11
GOPC	5					DLGAP2	8		CLIP2	11
PKIB	5					VDAC3	8		GTF2IRD1	11
EPB41L2	5					ZC3H3	8		SRRM3	11
LINC00271	5					MROH1	8		MTSS1	11
AIG1	5					ZNF251	8		MROH1	11
AL356599.1	5					SLC1A1	8		ARHGAP39	11
AL035530.2	5					FBXO10	8		TTLL11	11
FGFR1OP	5					SEMA4D	8		RAPGEF1	11
ERMARD	5					GABBR2	8		VAV2	11
LRCH4	5					ZNF618	8		PFKFB3	11
MDFIC	5					BRINP1	8		ZNF487	11
AC015983.2	5					DAB2IP	8		SH3PXD2A	11
LUC7L2	5					ZER1	8		GALNT18	11
AC073878.1	5					ABL1	8		MICAL2	11
SMARCD3	5					CAMSAP1	8		NAV2	11
LINC01006	5					EXD3	8		PTPRJ	11
CYP7B1	5					PFKFB3	8		AP000721.2	11
AC104232.3	5					CAMK1D	8		SHANK2	11
ADHFE1	5					FRMD4A	8		PCSK7	11
ZC2HC1A	5					SORBS1	8		DSCAML1	11
RGS22	5					SUFU	8		KIRREL3	11
AZIN1-AS1	5					CNNM2	8		IGSF9B	11
RFX3-AS1	5					NEURL1	8		PRMT8	11
FREM1	5					SH3PXD2A	8		PLBD2	11
AL162725.2	5					GRK5	8		SRRM4	11
SAXO1	5					PTPRE	8		TMEM120B	11
KIF24	5					TCERG1L	8		ABCB9	11
IDNK	5					AC137894.3	8		PITPNM2	11
C5	5					GALNT18	8		NCOR2	11
SPOUT1	5					MICAL2	8		SLC8A3	11
PFKP	5					SERGEF	8		TECPR2	11
CDNF	5					PTPRJ	8		CYFIP1	11
TRDMT1	5					MARK2	8		PTPN9	11
ABI1	5					PC	8		MIR9-3HG	11
ARMC4	5					SHANK2	8		RAB11FIP3	11
CCDC7	5					MAP6	8		RAB40C	11
TMEM72-AS1	5					FZD4	8		MAPK8IP3	11
SGMS1-AS1	5					PCSK7	8		CLEC16A	11
ANAPC16	5					UBASH3B	8		SMPD3	11
CFAP70	5					FAM118B	8		ST3GAL2	11
ZNF518A	5					KIRREL3	8		GSE1	11
SLF2	5					NTM	8		ANKRD11	11
CFAP43	5					IGSF9B	8		RTN4RL1	11
ENO4	5					B4GALNT3	8		SMG6	11
AL356419.1	5					CACNA1C	8		RAP1GAP2	11
CASC2	5					KANSL2	8		RAI1	11
ZNF511	5					FMNL3	8		RAB11FIP4	11
STK33	5					WSCD2	8		TTC25	11
TRIM66	5					SSH1	8		CRHR1	11
BDNF-AS	5					SH2B3	8		CACNG4	11
PAMR1	5					PITPNM2	8		RBFOX3	11
CTNND1	5					NCOR2	8		RNF213-AS1	11
PAAF1	5					SCARB1	8		NPLOC4	11
AP000446.1	5					TMEM132B	8		GNG7	11
FZD4-DT	5					TMEM132D	8		KDM4B	11
DYNC2H1	5					RIMBP2	8		PTPRS	11
C11orf65	5					FBRSL1	8		OLFM2	11
AP003049.2	5					DPF3	8		CACNA1A	11
TBCEL	5					TRAF3	8		AKAP8L	11
PTMS	5					PPP1R13B	8		EPS15L1	11
FAM66C	5					APBA2	8		MYO9B	11
AC092111.1	5					TLN2	8		CRTC1	11
AC053513.1	5					ZNF609	8		SUGP1	11
RASSF8-AS1	5					SMAD3	8		GATAD2A	11
AC010198.1	5					CORO2B	8		SIPA1L3	11
DNM1L	5					MIR9-3HG	8		SAMD4B	11
LRRK2	5					SLCO3A1	8		SPTBN4	11
SLC38A2	5					AXIN1	8		GRIK5	11
AC024257.3	5					RAB11FIP3	8		AC007785.3	11
MARS	5					RAB40C	8		GRIN2D	11
AC025159.1	5					SEC14L5	8		GYS1	11
AC107032.2	5					GRIN2A	8		SHANK1	11
VSIG10	5					SHISA9	8		C20orf194	11
RFLNA	5					XYLT1	8		NOL4L	11
IFT88	5					CDR2	8		DLGAP4	11
SACS	5					KIFC3	8		SLC37A1	11
LINC02340	5					SMPD3	8		PCNT	11
LINC00571	5					ST3GAL2	8		TANGO2	11
DCT	5					ZNRF1	8		KLHL22	11
NALCN	5					CMIP	8		MED15	11
RNF212B	5					GSE1	8		PI4KA	11
AL158058.1	5					ANKRD11	8		BCR	11
AL132857.1	5					RTN4RL1	8		OSBP2	11
ATG14	5					RAI1	8		PHF21B	11
AL157911.1	5					FAM222B	8		TBC1D22A	11
AL359232.1	5					MAPT	8		TAFA5	11
AC021231.1	5					CACNA1G	8		PRDM2	12
DPH6	5					UBE2O	8		FAM229A	12
FAM227B	5					RBFOX3	8		SFPQ	12
TEX9	5					AC233701.1	8		MAST2	12
AC012291.3	5					RNF213-AS1	8		LRP8	12
ERI2	5					LDLRAD4	8		WLS	12
PHKB	5					ZBTB7C	8		TRIM67	12
AC040168.1	5					CTIF	8		TRIB2	12
E2F4	5					ARID3A	8		SPRED2	12
LINC01572	5					DPP9	8		AC007389.1	12
AC004943.2	5					KDM4B	8		PAIP2B	12
AC105411.1	5					PTPRS	8		RND3	12
ADAP2	5					INSR	8		METTL8	12
CCT6B	5					ARHGEF18	8		IGFBP5	12
P3H4	5					DNM2	8		PER2	12
KAT2A	5					SMARCA4	8		LMCD1-AS1	12
ANKFN1	5					CACNA1A	8		HRH1	12
MYOM1	5					CRTC1	8		CMTM8	12
DSCAS	5					GATAD2A	8		FRMD4B	12
AC025887.2	5					VSTM2B	8		ATP1B3	12
KIAA1328	5					PDCD2L	8		ZBBX	12
PIGN	5					SAMD4B	8		ETV5	12
CCDC102B	5					SPTBN4	8		STK32B	12
PTPRS	5					ITPKC	8		AFAP1	12
PNPLA6	5					ERF	8		N4BP2	12
ZNF763	5					ERCC1	8		AC095057.3	12
SAMD1	5					FBXO46	8		PRKG2	12
COLGALT1	5					PRKD2	8		HSD17B11	12
SMG9	5					ZNF677	8		PRDM5	12
SYMPK	5					ZNF154	8		MSMO1	12
SPACA6	5					SYNDIG1	8		LINC02196	12
EBF4	5					NOL4L	8		ADCY2	12
ZNF337-AS1	5					DLGAP4	8		ANKRD55	12
PAXBP1-AS1	5					PPP1R16B	8		HMGCR	12
MRPS6	5					GDAP1L1	8		IQGAP2	12
SLC5A3	5					CDH22	8		RASGRF2-AS1	12
HORMAD2	5					NCOA3	8		RASGRF2	12
SMTN	5					PHACTR3	8		LINC02144	12
EFCAB6	5					GMEB2	8		TRPC7	12
GEMIN8	5					ZBTB46	8		SPRY4	12
BCLAF3	5					HLCS	8		SPRY4-AS1	12
AL807742.1	5					WDR4	8		ADAM19	12
HDAC8	5					MICAL3	8		DCDC2	12
ARMCX4	5					PEX26	8		HCRTR2	12
ZMAT1	5					MED15	8		HMGN3	12
AC002072.1	5					BCR	8		BACH2	12
RAP2C-AS1	5					CABIN1	8		AL023284.4	12
AF274853.1	5					OSBP2	8		PDE10A	12
F8	5					PISD	8		ETV1	12
ROR1	6					CACNG2	8		VGF	12
RAVER2	6					TCF20	8		SH2B2	12
ST6GALNAC3	6					PACSIN2	8		FDFT1	12
BCAR3	6					GRAMD4	8		LONRF1	12
TLCD4	6					AL117329.1	8		SLC25A37	12
PBX1	6					SHANK3	8		FAM110B	12
RXRG	6					AL732509.1	8		CRH	12
ASTN1	6					IQSEC2	8		BAALC	12
BRINP3	6					HS6ST2	8		SQLE	12
CRB1	6					MAMLD1	8		FRMPD1	12
ESRRG	6					SFPQ	9		PIP5K1B	12
DISP1	6					LRP8	9		SHC3	12
FAM49A	6					SLC44A5	9		CDC14B	12
NRXN1	6					PSRC1	9		RHOBTB1	12
ASB3	6					SRGAP2C	9		SCD	12
SPTBN1	6					COLGALT2	9		CFAP46	12
MEIS1	6					MIR181A1HG	9		AC087280.2	12
PPP3R1	6					SRGAP2	9		UBASH3B	12
KDM3A	6					RASSF5	9		ETS1	12
PANTR1	6					ESRRG	9		TULP3	12
MERTK	6					GALNT14	9		HELB	12
PTPN4	6					CTNNA2	9		PLXNC1	12
ARHGEF4	6					NPAS2	9		TMCC3	12
NCKAP5	6					SH3RF3	9		NTN4	12
ZEB2	6					HNMT	9		IGF1	12
LYPD6	6					IQSEC1	9		ASCL1	12
FMNL2	6					PLCL2	9		RPH3A	12
BAZ2B	6					CMC1	9		RIMBP2	12
AC073050.1	6					AC104162.2	9		SAMD4A	12
FAM171B	6					CCDC14	9		RPS6KA5	12
STK17B	6					CPNE4	9		APBA2	12
ANKRD44	6					MAP3K13	9		CHRM5	12
RFTN2	6					ST6GAL1	9		SPRED1	12
ABI2	6					ELOVL6	9		MYO1E	12
KAT2B	6					SYNPO2	9		ARNT2	12
THRB	6					RNF150	9		KCTD13	12
CLASP2	6					2022-03-11	9		VAT1L	12
CTDSPL	6					HOMER1	9		ZNF18	12
CADM2	6					KLHL3	9		RGS9	12
EPHA6	6					LINC01202	9		PITPNC1	12
ARHGAP31	6					CLK4	9		CBARP	12
TFDP2	6					RASGEF1C	9		UNC13A	12
ARHGEF26-AS1	6					HIVEP1	9		SPRED3	12
TNIK	6					KIAA0319	9		ELK1	12
PIK3CA	6					HCG18	9		WNK3	12
DCUN1D1	6					HMGN3	9		PCDH19	12
KLHL24	6					SOBP	9		SMAP2	13
GABRG1	6					SGK1	9		LINC01771	13
SHROOM3	6					AIG1	9		HOOK1	13
BMP2K	6					ARL4A	9		LRRC40	13
WDFY3-AS2	6					OSBPL3	9		PIGK	13
ARHGAP24	6					BMPER	9		MFSD14A	13
MAPK10	6					RALA	9		STXBP3	13
PPM1K	6					HIP1	9		PMF1	13
FAM13A	6					SMURF1	9		PPP2R5A	13
ETNPPL	6					GRM8	9		EPRS	13
NR3C2	6					KIAA1549	9		RAB3GAP2	13
TRIM2	6					KCNB2	9		HNRNPU	13
PDGFC	6					ASAP1	9		NCKAP1	13
SH3RF1	6					KCNQ3	9		ITGAV	13
GPM6A	6					TRPM3	9		PGAP1	13
WDR17	6					NTRK2	9		ABI2	13
CDH10	6					AOPEP	9		CAB39	13
PDE4D	6					RAPGEF1	9		SACM1L	13
ZSWIM6	6					USP6NL	9		UBA3	13
NR2F1-AS1	6					CREM	9		TFG	13
MCC	6					HECTD2	9		NAA50	13
GRAMD2B	6					RRAS2	9		OPA1	13
CYFIP2	6					KIAA1549L	9		TMEM175	13
RNF182	6					GAB2	9		GABRA4	13
KIAA0319	6					TENM4	9		TRIM2	13
RIPOR2	6					ARHGAP20	9		CASP3	13
CARMIL1	6					NCAM1	9		RAB3C	13
GCLC	6					ZW10	9		HOMER1	13
ADGRB3	6					SIK3	9		ELL2	13
FUT9	6					DSCAML1	9		CAST	13
AL589740.1	6					TBCEL	9		CSNK1A1	13
AFG1L	6					MSANTD2	9		GABRB2	13
CEP85L	6					BICD1	9		PHYKPL	13
PTPRK	6					PRICKLE1	9		RANBP9	13
PDE7B	6					R3HDM2	9		HSF2	13
NHSL1	6					PTPRB	9		CLVS2	13
GLCCI1	6					PTPRR	9		PSMB1	13
AC005162.3	6					PLBD2	9		ANKMY2	13
VPS41	6					SRRM4	9		OSBPL3	13
POU6F2	6					FARP1	9		TAX1BP1	13
GLI3	6					SAMD4A	9		PLEKHA8	13
TNS3	6					SUSD6	9		GARS	13
AUTS2	6					SLC8A3	9		MICU3	13
MAGI2	6					NUMB	9		TACC1	13
GRM3	6					FOXN3	9		ADAM9	13
FAM133B	6					GABRG3	9		PSIP1	13
ZNF277	6					FAM189A1	9		ELAVL2	13
AHCYL2	6					AC107980.1	9		UBQLN1	13
AC106845.1	6					ABHD17C	9		STAM	13
TOX	6					CPEB1	9		WAC	13
NKAIN3	6					SV2B	9		ARHGAP12	13
TTPA	6					CDH11	9		CCDC6	13
SGK3	6					NFAT5	9		PCGF5	13
EYA1	6					PITPNC1	9		SLK	13
ZFHX4-AS1	6					SLC39A11	9		PPP2R2D	13
ZFHX4	6					BCL2	9		FBXO3	13
DECR1	6					DOK6	9		ARHGAP20	13
CPQ	6					GNG7	9		ETNK1	13
TRPS1	6					URI1	9		KIF21A	13
PTK2	6					PAK5	9		LMBR1L	13
SMARCA2	6					LARGE1	9		RXYLT1	13
NFIB	6					RBFOX2	9		NUP58	13
MLLT3	6					PRDM2	10		PPP1R3E	13
RORB	6					TCTEX1D1	10		AP5M1	13
TLE1	6					CHI3L1	10		PPP2R5E	13
NTRK2	6					LPIN1	10		GPATCH2L	13
SLC44A1	6					TRIB2	10		TTBK2	13
ZNF462	6					AC064875.1	10		MYO5A	13
KIAA1958	6					SPRED2	10		RAB8B	13
RABGAP1	6					AC007389.1	10		GSPT1	13
DENND1A	6					KCNIP3	10		CCP110	13
PFKFB3	6					ST6GAL2	10		AP1G1	13
CELF2	6					RAMP1	10		SUZ12	13
BICC1	6					PER2	10		SPAG9	13
PHYHIPL	6					LMCD1-AS1	10		DGKE	13
SLC16A9	6					PTPRG-AS1	10		BAHCC1	13
KAT6B	6					LINC02008	10		MAPRE2	13
CPEB3	6					PHLDB2	10		PIK3C3	13
LGI1	6					AC112770.1	10		TMX3	13
AL157396.1	6					ETV5	10		EIF3K	13
CNNM2	6					SH3RF1	10		CCDC97	13
ADD3	6					FAT1	10		OPA3	13
FAM204A	6					SPRY4-AS1	10		POFUT1	13
SPON1	6					HMGXB3	10		TOP1	13
PDE3B	6					ADTRP	10		LTN1	13
PLEKHA7	6					AL022068.1	10		PIK3IP1	13
MPPED2	6					MLIP	10		REPS2	13
AL122014.1	6					HCRTR2	10		SMARCA1	13
ELP4	6					COL12A1	10		ST3GAL3	14
RAB30	6					BACH2	10		SCP2	14
SESN3	6					AL023284.4	10		HSPB11	14
ARHGAP42	6					UST	10		KYAT3	14
ZC3H12C	6					PLEKHG1	10		OVGP1	14
NCAM1	6					PDE10A	10		ENSA	14
ARHGAP32	6					ETV1	10		SEC16B	14
RIMKLB	6					VWC2	10		AL390957.1	14
LRP6	6					AC002383.1	10		CD46	14
LMO3	6					NCALD	10		TTC13	14
FGD4	6					AL391117.1	10		MTR	14
ABCD2	6					CNTFR	10		WDPCP	14
CNTN1	6					SHC3	10		KANSL3	14
FRS2	6					EPB41L4B	10		ZC3H6	14
NAV3	6					PTPN3	10		TEX41	14
METTL25	6					PALM2-AKAP2	10		WDR75	14
MGAT4C	6					PTGR1	10		AC012063.1	14
FGD6	6					SCAI	10		AC023480.1	14
TAOK3	6					KCNIP2	10		TSEN2	14
WASF3	6					C10orf90	10		ZNF717	14
VWA8	6					AC087280.2	10		CSNKA2IP	14
GTF2F2	6					ZNF215	10		TXNRD3	14
DIAPH3	6					TRIM66	10		ATR	14
KLF12	6					AL122014.1	10		SENP2	14
AL353660.1	6					SDHD	10		CLDN16	14
AL137139.2	6					TNFRSF1A	10		ZNF721	14
FOXG1-AS1	6					ZNF641	10		AC115622.1	14
ARHGAP5	6					RASSF3	10		AC016583.2	14
PELI2	6					OTOGL	10		SLC38A9	14
GPHN	6					C12orf42	10		PPWD1	14
PAPLN	6					SVOP	10		SYCP2L	14
FLRT2	6					ANAPC7	10		SIRT5	14
FOXN3	6					AC073578.2	10		C2	14
GALK2	6					FRMD6	10		SLC35A1	14
DMXL2	6					SPRED1	10		ORC3	14
RORA	6					ALDH1A2	10		RTN4IP1	14
SNHG9	6					TM6SF1	10		GSAP	14
ABCA3	6					SBK1	10		MTERF1	14
ABAT	6					KCTD13	10		DECR1	14
CHD9	6					CPNE7	10		ZNF883	14
PIRT	6					CA4	10		FUBP3	14
RHOT1	6					AC018697.1	10		LINC02680	14
ZNF521	6					MIR924HG	10		ZNF248	14
SLC14A1	6					AC079052.1	10		WBP1L	14
TCF4	6					CBARP	10		ACADSB	14
CDH20	6					PLK5	10		KCNQ1OT1	14
PHLPP1	6					CRLF1	10		NADSYN1	14
SALL3	6					PEPD	10		AP001528.1	14
TRIP10	6					STK35	10		CARD18	14
SLC24A3	6					CLTCL1	10		USP2-AS1	14
ZHX3	6					Z68323.1	10		AEBP2	14
EYA2	6					PPEF1	10		AC024901.1	14
TNRC6B	6					LONRF3	10		LINC02398	14
MID1	6					PLPP3	11		ASIC1	14
GPM6B	6					S100A13	11		GNS	14
PCYT1B	6					ATP1A2	11		TPTE2	14
DMD	6					GLUL	11		L2HGDH	14
CHD5	7					CSRP1	11		FNTB	14
STMN1	7					ITPKB	11		GANC	14
HPCA	7					GAD1	11		PPIP5K1	14
NCDN	7					SLC6A1	11		SPG11	14
AK5	7					MOBP	11		AC060809.1	14
ATP1A1	7					FAM107A	11		PDE8A	14
SV2A	7					FRMD4B	11		LUC7L	14
MLLT11	7					MTRNR2L12	11		PARN	14
RGS4	7					SPP1	11		MVP	14
ATP1B1	7					SLC1A3	11		PHKB	14
RNF187	7					TUBB2B	11		INTS2	14
RYR2	7					ID4	11		ELP2	14
CHRM3	7					GJA1	11		AC108452.1	14
MYT1L	7					PON2	11		ZNF737	14
VSNL1	7					TSC22D4	11		ZFP30	14
CREG2	7					PTN	11		AC007785.1	14
SLC4A10	7					ST18	11		UQCC1	14
SCN2A	7					PMP2	11		IFNAR2	14
PDE1A	7					PSAT1	11		GART	14
PTPRN	7					NACC2	11		MGAT3	14
CNTN4	7					PTGDS	11		ADGRL2	15
CCK	7					ADARB2	11		ILDR2	15
CAMKV	7					LINC00844	11		BRINP3	15
TAGLN3	7					SCD	11		KCNK2	15
GAP43	7					HTRA1	11		FAM89A	15
FGF12	7					DOCK1	11		OTOF	15
CPLX1	7					SOX6	11		GALNT14	15
KCNIP4	7					SLC1A2	11		SLC8A1	15
UCHL1	7					PLEKHB1	11		CTNNA2	15
UBE2QL1	7					HEPACAM	11		PDE1A	15
BASP1	7					METTL7A	11		SPHKAP	15
CDH18	7					RGCC	11		PLCH1	15
ENC1	7					NDRG2	11		LINC01322	15
GABRB2	7					ZFP36L1	11		SHROOM3	15
GABRA1	7					B2M	11		DKK2	15
GABRG2	7					GPRC5B	11		COL25A1	15
CPLX2	7					MT2A	11		QRFPR	15
SNCB	7					MT1E	11		CDH9	15
ATP6V1G2	7					MT1M	11		PRLR	15
PACSIN1	7					MT1G	11		AC022126.1	15
KHDRBS2	7					MT1X	11		ITGA1	15
KCNQ5	7					GFAP	11		AC010280.1	15
TSPYL1	7					AQP4	11		AC093523.1	15
PPIA	7					MBP	11		NREP	15
STX1A	7					ZNF536	11		EPB41L4A	15
YWHAG	7					APOE	11		SEMA6A	15
TMEM130	7					CST3	11		FBN2	15
EPHB6	7					BCAS1	11		SLC27A6	15
CNTNAP2	7					S100B	11		NRSN1	15
CSMD1	7					PLP1	11		COL19A1	15
ATP6V1B2	7					MT-ND6	11		B3GAT2	15
DMTN	7					NOL9	12		GRIK2	15
PHYHIP	7					HECTD3	12		RSPO3	15
NEFM	7					PACC1	12		EPB41L2	15
NEFL	7					GCFC2	12		MOXD1	15
PNMA2	7					PLGLB1	12		ADGRG6	15
SNTG1	7					MITD1	12		UTRN	15
STMN2	7					C2orf88	12		GRM1	15
RALYL	7					KANSL1L	12		UST	15
NECAB1	7					CPNE9	12		OPRM1	15
NCALD	7					ZNF852	12		AL450345.2	15
RIMS2	7					DHX30	12		CHRM2	15
LY6H	7					CRMP1	12		RALYL	15
SLC24A2	7					AASDH	12		RUNX1T1	15
ELAVL2	7					DAP	12		LINC00535	15
GABBR2	7					P4HA2	12		GRIN3A	15
DNM1	7					CMTR1	12		ZNF462	15
OLFM1	7					BVES-AS1	12		PCDH15	15
GRIN1	7					PMS2	12		TLL2	15
ANK3	7					C7orf26	12		SPON1	15
SNCG	7					ZNF316	12		TRPC6	15
INA	7					TMED4	12		BIRC3	15
ATRNL1	7					ZMIZ2	12		PTPRB	15
CALY	7					ZNF777	12		PTPRR	15
CEND1	7					AC023632.2	12		TRHDE	15
GNG3	7					MAN1B1	12		TRHDE-AS1	15
FXYD6	7					OLMALINC	12		PAWR	15
THY1	7					RAB39A	12		AC073569.2	15
SCN3B	7					PRIM1	12		TMTC2	15
NRGN	7					DHX37	12		SLC17A8	15
OPCML	7					PCCA-DT	12		KLF5	15
ENO2	7					ZNF710-AS1	12		STXBP6	15
GRIN2B	7					FLYWCH1	12		FRMD6	15
TUBA1B	7					GLYR1	12		LIPC	15
TESPA1	7					PLCG2	12		PIEZO2	15
KCNC2	7					EMC8	12		KLHL14	15
SYT1	7					PELP1	12		LINC01902	15
RPH3A	7					MED1	12		RAB27B	15
CABP1	7					AC036176.1	12		NETO1	15
MTUS2	7					ZNF30	12		AC091138.1	15
MDGA2	7					RAB4B	12		PRKCG	15
RTN1	7					ETHE1	12		GRIK1	15
NRXN3	7					ZNF805	12		PTCHD1-AS	15
CHGA	7					AP5S1	12		PTCHD1	15
MEG3	7					MORC4	12		ENOX2	15
SNRPN	7					PNMA3	12		LUZP1	16
SCG5	7					LEFTY1	13		PTGFR	16
ARPP19	7					DNAJC27-AS1	13		RGS8	16
SV2B	7					ZNF513	13		KIAA1841	16
ARHGDIG	7					ABCG8	13		LYPD1	16
ATP6V0C	7					PTPN18	13		SCN1A-AS1	16
GRIN2A	7					AC007563.2	13		FASTKD1	16
PRKCB	7					CSRNP1	13		SCG2	16
SEZ6L2	7					P3H2-AS1	13		CCK	16
STX1B	7					DUSP1	13		SLC10A4	16
GAS7	7					AL513550.1	13		GPAT3	16
NSF	7					Z94721.1	13		NDNF	16
NPTX1	7					CHPF2	13		PCDH18	16
SYT4	7					CEBPD	13		NR2F1	16
DIRAS1	7					ARC	13		CXCL14	16
TUBB4A	7					ZNF169	13		DDR1	16
CTXN1	7					PFKP	13		CNR1	16
PIN1	7					AC016152.1	13		OSTM1	16
MAST3	7					GLT8D2	13		TPD52L1	16
RAB3A	7					MTERF2	13		VIP	16
TMEM59L	7					TPCN1	13		DLX6-AS1	16
ATP1A3	7					TCTN2	13		CCDC71L	16
CALM3	7					TPT1-AS1	13		AL158077.2	16
TMEM160	7					PPP1R3E	13		AL445623.2	16
SLC17A7	7					TEX9	13		GDA	16
PEG3	7					ANKDD1A	13		FXYD6	16
SNAP25	7					DOK4	13		PCDH8	16
YWHAB	7					TUBD1	13		PCDH20	16
SLC12A5	7					SNHG22	13		STARD9	16
EEF1A2	7					ZNF236-DT	13		ANKRD34C-AS1	16
YWHAH	7					AC090360.1	13		NR2F2	16
SULT4A1	7					LINC00663	13		CALB2	16
MAP7D2	7					ZNF506	13		NECAB2	16
IL1RAPL1	7					ZNF585B	13		GAS7	16
SYN1	7					LIPE-AS1	13		GDPD1	16
PCSK1N	7					PLA2G4C	13		DSEL	16
NAP1L3	7					ZNF460-AS1	13		JAG1	16
BEX5	7					PXMP4	13		CHRNA4	16
BEX1	7					KCNK15-AS1	13		MN1	16
PPT1	8					SLC37A1	13		AP1S2	16
TMEM59	8					Z93930.2	13		MIR137HG	17
S1PR1	8					ZNF630	13		BX005019.1	17
PBXIP1	8								GPD2	17
GPR37L1	8								SCN3A	17
LAPTM4A	8								TMEFF2	17
PCYOX1	8								CHL1	17
ITM2C	8								THRB	17
CMTM6	8								SYNPR	17
DAG1	8								ROBO2	17
SELENOT	8								ROBO1	17
TMEM33	8								ALCAM	17
CPE	8								GRID2	17
TMED7	8								2022-03-01	17
CANX	8								GALNTL6	17
SSR1	8								INSYN2B	17
PAQR8	8								NKAIN2	17
TMEM30A	8								KCNB2	17
CD164	8								PLPPR1	17
GJA1	8								CACNB2	17
TMEM106B	8								RASSF4	17
CLU	8								CAMK2G	17
SARAF	8								NELL1	17
SURF4	8								NCAM1	17
PSAP	8								SPATA13	17
HTRA1	8								MTUS2	17
CTSD	8								GTF2F2	17
CD81	8								PCDH17	17
TPP1	8								NPAS3	17
B4GAT1	8								GNG2	17
CTSF	8								RGS6	17
TMBIM6	8								FLRT2	17
METTL7A	8								CDH8	17
GJB6	8								KCNAB3	17
ITM2B	8								EML2	17
LAMP1	8								DMD	17
ARL6IP1	8								GABRA3	17
GPRC5B	8								TNR	18
AQP4	8								AL136114.1	18
BSG	8								TGFB2	18
PRNP	8								AL391832.4	18
HSPA13	8								KMO	18
TMEM47	8								PLD5	18
ATP6AP2	8								PID1	18
LAMP2	8								HEG1	18
KCNA2	9								MEPE	18
BCAN	9								FAT1	18
ATP1A2	9								PDE8B	18
ILDR2	9								ZNF608	18
KIF21B	9								KCNIP1	18
LRRN2	9								AC092819.3	18
GAREM2	9								EXT1	18
KCNIP3	9								ZHX2	18
LRRN1	9								PVT1	18
WNT7A	9								UNC13B	18
CSPG5	9								GABBR2	18
NOCT	9								PLPP4	18
SLC25A48	9								PTPRE	18
PSD2	9								TCERG1L	18
EZR	9								KIAA1549L	18
AC006148.1	9								MIR4300HG	18
DENND11	9								STARD13	18
UBR5-AS1	9								LHFPL6	18
ADGRB1	9								FOXN3	18
CACNA1B	9								EML1	18
PYGM	9								BEGAIN	18
A2ML1	9								PRKCB	18
AC006581.2	9								BCL2	18
ASIC1	9								AC021594.2	18
ASCL1	9								SLC24A3	18
ABCB9	9								RIN2	18
CCDC85C	9								TBL1X	18
CKB	9								TMEM255A	18
CASKIN1	9
WSCD1	9
GIT1	9
MGAT5B	9
TMEM38A	9
NWD1	9
NCAN	9
ZNF708	9
SLC7A10	9
ZNF790	9
LRRC4B	9
PLTP	9
AP000317.1	9
RTN4R	9
TMEM184B	9
LINC00634	9
AC119674.1	10
TSEN15	10
LINC00862	10
SLC66A3	10
AC092835.1	10
WDR33	10
AC011997.1	10
ZXDC	10
ZMAT3	10
LCORL	10
PCDH7	10
TMEM161B-AS1	10
TMEM14B	10
HCG17	10
PNISR	10
LSMEM1	10
MCPH1	10
ADAM32	10
LRRC69	10
AP003469.4	10
ZNF706	10
UTP23	10
KIAA2026	10
AL158071.3	10
ZBED5	10
PRMT3	10
PCCA-DT	10
TNFSF13B	10
CDKL1	10
ZBTB1	10
AC090518.1	10
NEDD4L	10
SAFB2	10
PIK3IP1	10
ZNF81	10
GCNA	10
DNAJB4	11
CCT3	11
CCT4	11
AC018730.1	11
HSPD1	11
FXR1	11
ZNF721	11
CCT5	11
HSPA4	11
HSPA1A	11
HSPA1B	11
HSP90AB1	11
SNX3	11
TCP1	11
HSPB1	11
PLOD3	11
DNAJB6	11
DNAJA1	11
CC2D2B	11
STIP1	11
SERPINH1	11
CHORDC1	11
CRYAB	11
HSPA8	11
FKBP4	11
PTGES3	11
UBC	11
CRYL1	11
HSPH1	11
AHSA1	11
PAPOLA	11
HSP90AA1	11
AC138150.1	11
DNAJB1	11
SELENOW	11
ST13	11
LINC01748	12
RPRD2	12
CNIH3	12
AC016907.2	12
FSIP2-AS1	12
EIF1B-AS1	12
AC097460.1	12
COL25A1	12
SEC24B-AS1	12
AC073475.1	12
AC115622.1	12
AC002460.2	12
LINC02355	12
AC078881.1	12
ATP6AP1L	12
LIX1-AS1	12
LINC01340	12
EPM2A	12
AL590867.1	12
COL28A1	12
AC079760.1	12
C8orf37-AS1	12
CCDC171	12
ZBED5-AS1	12
AC090115.1	12
AL442067.3	12
AL357153.2	12
AC090517.5	12
AC138627.1	12
AC018682.1	13
AC010976.1	13
C2orf88	13
LINC00960	13
RARRES1	13
KCNMB2	13
HHIP	13
AC034228.3	13
MAK	13
C6orf62	13
SYNGAP1-AS1	13
AC004594.1	13
SLC13A4	13
ANGPT2	13
AC090579.1	13
SPATC1	13
GRIA4	13
PZP	13
ARGLU1	13
F10	13
AL049869.3	13
AC092338.2	13
LINC01567	13
EFCAB13	13
LUC7L3	13
MACROD2-AS1	13
AL035071.2	13
CAMK2N1	14
CAMK2A	14
KIF5A	14
CALM1	14
MAP1A	14
FBXL16	14
TLE5	14
EEF2	14
NORAD	14
CBX6	14
IDS	14
PDZD4	14
MT-ND1	14
MT-ND2	14
MT-CO1	14
MT-CO2	14
MT-ATP8	14
MT-ATP6	14
MT-CO3	14
MT-ND3	14
MT-ND4L	14
MT-ND4	14
MT-ND5	14
MT-CYB	14

### Sheet: Table S3
Table S3: Number of genes whose expression was siginificantly heritable in cell types and subtypes.
Cell type/subtype	Number of genes with heritable expression
Ast	4050
End	186
Exc	5511
Inh	4555
Mic	1768
Oli	3976
OPC	2113
Ast.1	1514
Ast.3	1526
Ast.5	502
Ast.8	2307
Exc.3	6188
Exc.4	5084
Exc.5	29
Exc.6	3941
Exc.7	2398
Exc.8	1871
Exc.9	1653
Exc.10	489
Exc.11	3639
Exc.12	6128
Exc.13	4661
Exc.14	2176
Exc.15	2054
Exc.16	1366
Inh.2	1402
Inh.3	844
Inh.4	219
Inh.5	309
Inh.6	1546
Inh.7	620
Inh.8	851
Inh.9	410
Inh.10	2282
Inh.11	664
Inh.12	599
Inh.13	339
Inh.15	2898
Inh.16	1732
Oli.1	407
Oli.2	821
Oli.3	192
Oli.6	431
Oli.7	90
Oli.8	318
Oli.9	230
Oli.10	1875
Oli.11	1370
Oli.12	659
Oli.13	252
Mic.6	113
Mic.8	184
Mic.10	293
Mic.11	85
Mic.13	122
Mic.14	101
Mic.15	95
Mic.16	277

### Sheet: Table S4
Table S4. Summary of depression TWAS-significant genes in 7 cell types
Traits	Cell type	ID	CHR	P0	P1	HSQ	BEST.GWAS.ID	BEST.GWAS.Z	EQTL.ID	EQTL.R2	EQTL.Z	EQTL.GWAS.Z	NSNP	NWGT	MODEL	MODELCV.R2	MODELCV.PV	TWAS.Z	TWAS.P
Depression	Astrocytes	CTNNA3	10	65912523	67696195	0.1174	rs2394259	5.25	rs3096244	0.074	-5.75	3.7955	6039	1	top1	0.074	7.7e-09	-3.7955	0.000147
Depression	Astrocytes	CDH23	10	71396920	71815947	0.0655	rs780655	-4.33	rs79203202	0.00553	-3.62	3.4118	3001	3	lasso	0.0089	0.029	-3.4115	0.000646
Depression	Astrocytes	EIF3M	11	32583798	32606264	0.0874	rs145678014	-4.24	rs868391913	-0.00079	4.06	-3.0008	2064	2064	blup	0.03	0.0002	-3.85403	0.000116
Depression	Astrocytes	MTCH2	11	47617315	47642607	0.0782	rs200526320	-4.92	rs10838704	0.0669	-6.3	-4.0217	1102	1102	blup	0.07	2.1e-08	3.53851	0.000402
Depression	Astrocytes	GRM5	11	88504576	89065945	0.046	rs10501696	6.7	rs316097	0.0185	4.83	5.6279	2813	2813	blup	0.029	0.00026	5.56158	2.67e-08
Depression	Astrocytes	SUDS3	12	118376555	118418033	0.0553	rs521048	-5.14	rs56190986	0.0233	-3.92	3.8308	2036	1	top1	0.023	0.00096	-3.8308	0.000128
Depression	Astrocytes	SPPL3	12	120762510	120904358	0.0409	rs2686340	4.74	rs74502180	0.0172	-4.12	4.0227	2242	1	top1	0.017	0.004	-4.0227	5.75e-05
Depression	Astrocytes	LRFN5	14	41607570	41904549	0.0623	rs1950829	-6.91	rs1597047	0.0255	4.78	-3.45833	2243	1	top1	0.026	0.00057	-3.45833	0.000544
Depression	Astrocytes	ZBTB25	14	64449106	64505213	0.028	rs12589834	-5.29	rs28666045	0.0325	-4.15	3.52174	1712	1	top1	0.032	0.00012	-3.52174	0.000429
Depression	Astrocytes	DLST	14	74881891	74903743	0.0361	rs7152906	-6	rs11159106	0.0199	-4.15	5.13953	1331	1	top1	0.02	0.0021	-5.13953	2.75e-07
Depression	Astrocytes	AL049840.2	14	103682362	103684015	0.1068	rs911554	-6.38	rs4900587	0.0801	-6.43	-4.27778	1688	1	top1	0.08	1.9e-09	4.27778	1.89e-05
Depression	Astrocytes	AL049840.4	14	103694560	103695170	0.0638	rs911554	-6.38	rs28483843	-5.44e-05	-3.77	-0.93333	1706	1706	blup	0.013	0.0098	4.23057	2.33e-05
Depression	Astrocytes	AL049840.5	14	103696353	103697163	0.1419	rs911554	-6.38	rs861544	0.0671	-5.83	-5.7234	1714	1	top1	0.067	3.8e-08	5.7234	1.04e-08
Depression	Astrocytes	FSD2	15	82755362	82806070	0.0792	rs59746564	-4.44	rs28540813	0.0433	-5.22	-2.8136	905	2	lasso	0.052	1.2e-06	4.42732	9.54e-06
Depression	Astrocytes	NPIPB4	16	21834569	21880827	0.3083	rs2369818	5.44	rs194548	0.036989	6.11	-4.2396	522	8	lasso	0.12	6.5e-14	-4.12036	3.78e-05
Depression	Astrocytes	AC007344.1	16	51354456	51525157	0.0478	rs35184192	4.02	rs4784274	0.001258	-4.11	3.1042	1950	13	enet	0.036	5.5e-05	-3.82069	0.000133
Depression	Astrocytes	TBC1D16	17	79932343	80035872	0.0598	rs11657716	-4.16	rs1285293	0.0249	-4.15	3.67391	2053	4	lasso	0.033	0.00011	-3.7804	0.000157
Depression	Astrocytes	AC009899.1	18	37565281	37762131	0.1563	rs12967855	6.39	rs875075	0.100293	7.02	4.9583	1969	1	top1	0.1	1.6e-11	4.9583	7.11e-07
Depression	Astrocytes	ZNF584	19	58401504	58418327	0.0404	rs10415547	-4.62	rs11668420	0.011339	-3.45	-3.3654	1294	1	top1	0.011	0.016	3.3654	0.000764
Depression	Astrocytes	RERE	1	8352397	8848921	0.2074	rs159963	5.3	rs894875	0.201	9.51	-3.9778	2495	1	top1	0.2	1.4e-22	-3.9778	6.96e-05
Depression	Astrocytes	EPHB2	1	22710839	22921500	0.1669	rs4655127	4.43	rs6682233	0.0728	-6	3.9574	2071	1	top1	0.073	1e-08	-3.9574	7.58e-05
Depression	Astrocytes	AL139147.1	1	66665864	66677027	0.1745	rs6656912	-5.86	rs6656550	0.189	-9.44	-5.6512	2073	5	lasso	0.19	8.2e-22	5.5908	2.26e-08
Depression	Astrocytes	NEGR1	1	71395943	72282539	0.0435	rs2568958	-8.68	rs12724444	0.0298	4.54	1.8784	2335	4	lasso	0.037	4.5e-05	4.7733	1.81e-06
Depression	Astrocytes	AL513166.1	1	72283170	72753772	0.3432	rs2568958	-8.68	rs2012697	0.156	-10.13	-8.3864	1781	9	lasso	0.25	2.7e-28	7.7794	7.29e-15
Depression	Astrocytes	ACP6	1	147629652	147670524	0.5034	rs11577090	-3.74	rs1344	0.305	-11.46	3.1163	758	12	lasso	0.33	3.9e-38	-3.4151	0.000638
Depression	Astrocytes	COP1	1	175944831	176207286	0.0221	rs12040241	-5.89	rs12023976	0.0152	3.82	-5.7333	1990	1	top1	0.015	0.0063	-5.7333	9.85e-09
Depression	Astrocytes	AC119673.2	1	205813322	205896082	0.6502	rs4951236	-4.71	rs9438393	0.686	17.02	3.7045	1459	1	top1	0.69	4e-108	3.7045	0.000212
Depression	Astrocytes	COQ8A	1	226897536	226987545	0.0945	rs2246221	-5.09	rs1800674	0.0685	5.73	-4.6047	2575	1	top1	0.069	2.8e-08	-4.6047	4.13e-06
Depression	Astrocytes	LINC02814	1	229087114	229205428	0.074	rs6662185	3.71	rs611025	0.00382	3.97	1.7896	1841	1841	blup	0.01	0.02	3.6573	0.000255
Depression	Astrocytes	CD40	20	46118278	46129863	0.0764	rs9074	6.33	rs2868765	0.059703	5.28	-3.8409	1601	1	top1	0.06	2.2e-07	-3.8409	0.000123
Depression	Astrocytes	IFT172	2	27444377	27489789	0.0266	rs4233718	-4.07	rs2178197	-0.00198	3.3	-1.3409	892	892	blup	0.0095	0.025	-3.3903	0.000698
Depression	Astrocytes	GPN1	2	27628247	27651511	0.0244	rs4233718	-4.07	rs4666010	0.0239	4.02	-3.3462	937	1	top1	0.024	0.00082	-3.3462	0.000819
Depression	Astrocytes	RNF103	2	86603398	86623866	0.0429	rs56211578	4.58	rs181394970	0.000386	-3.55	4.3898	1130	1130	blup	0.0031	0.13	-3.4805	0.000501
Depression	Astrocytes	ANKRD36B	2	97492663	97589965	0.3132	rs1257109	4.08	rs6750197	0.397	13.7	3.6304	829	34	enet	0.43	7.8e-53	3.4037	0.000665
Depression	Astrocytes	LINC01114	2	104746638	104757719	0.1499	rs7584419	4.69	rs36050054	0.107	7.01	-3.7273	1314	1	top1	0.11	3.5e-12	-3.7273	0.000194
Depression	Astrocytes	CCDC93	2	117915478	118014133	0.0777	rs9308757	3.93	rs4848472	0.0314	5.18	-1.1556	2287	2287	blup	0.044	7.3e-06	-3.4073	0.000656
Depression	Astrocytes	SYN2	3	12004388	12192032	0.1802	rs2972166	-4.48	rs2600271	0.171587	8.61	3.3333	2225	1	top1	0.17	3.5e-19	3.33333	0.000858
Depression	Astrocytes	IP6K2	3	48688003	48740353	0.0186	rs7617480	5.69	rs11130182	0.009668	-3.48	4.8043	658	1	top1	0.0097	0.024	-4.80435	1.55e-06
Depression	Astrocytes	NICN1	3	49422946	49429326	0.0194	rs7617480	5.69	rs115770773	-0.001201	3.13	3	837	837	blup	0.017	0.0047	4.56445	5.01e-06
Depression	Astrocytes	GMPPB	3	49716844	49723951	0.0349	rs4241405	5.53	rs62262730	0.022856	4.21	5.2321	1002	1002	blup	0.026	0.00055	4.51006	6.48e-06
Depression	Astrocytes	TKT	3	53224712	53256052	0.0392	rs7624336	4.87	rs4515042	0.004977	4.19	2.4091	1608	1608	blup	0.017	0.0037	4.05857	4.94e-05
Depression	Astrocytes	CGGBP1	3	88051944	88149885	0.0291	rs143876901	3.86	rs7619960	0.002536	4.27	3.0426	2204	2	lasso	0.013	0.012	3.33121	0.000865
Depression	Astrocytes	AC092691.1	3	117672154	117997592	0.0636	rs66511648	6.19	rs56238203	0.038444	4.8	5.4255	2262	1	top1	0.038	2.9e-05	5.42553	5.78e-08
Depression	Astrocytes	LINC02024	3	117678693	117691005	0.0306	rs66511648	6.19	rs7644030	-0.002374	-3.8	-3.8605	1628	1628	blup	0.0028	0.14	3.67035	0.000242
Depression	Astrocytes	FAM193A	4	2536631	2732565	0.1302	rs3905238	-5.24	rs1203772	0.022707	5.04	4.0426	1859	1859	blup	0.062	1.3e-07	3.6558	0.000256
Depression	Astrocytes	AC098829.1	4	15004942	15427914	0.1538	rs10755215	5.23	rs7685083	0.095434	7.1	-3.1333	2610	50	enet	0.14	8.3e-16	-3.6865	0.000227
Depression	Astrocytes	TRMT10A	4	99546709	99564039	0.1545	rs78311502	-3.55	rs17029251	0.101164	7.2	-3.3281	1945	1	lasso	0.12	3.8e-13	-3.3281	0.000874
Depression	Astrocytes	MAP9	4	155342658	155376970	0.0546	rs9993424	-4.16	rs3775248	-0.001409	3.63	2.6522	2062	2062	blup	0.0023	0.16	3.5485	0.000387
Depression	Astrocytes	CCDC152	5	42756818	42802439	0.2289	rs55688895	4.02	rs201481078	0.099167	7.01	3.9373	1721	9	lasso	0.12	1.2e-13	3.68182	0.000232
Depression	Astrocytes	TRAPPC13	5	65625004	65666233	0.0411	rs461780	4.26	rs972501	0.056688	-5.13	3.5652	1555	1	top1	0.057	4.3e-07	-3.56522	0.000364
Depression	Astrocytes	LINC02060	5	88408982	88439090	0.1689	rs3099439	5.6	rs7722095	0.082438	-6.3	4.7442	1046	29	enet	0.096	4.8e-11	-3.98847	6.65e-05
Depression	Astrocytes	AC091826.2	5	88433892	88498697	0.0225	rs3099439	5.6	rs918428	-0.002234	3.42	3.1064	1049	1049	blup	0.0026	0.15	6.25969	3.86e-10
Depression	Astrocytes	LINC00461	5	88507546	88691057	0.0428	rs3099439	5.6	rs918427	-0.001558	3.76	3.0213	1095	1095	blup	0.013	0.011	6.03365	1.6e-09
Depression	Astrocytes	FAM174A	5	100535374	100586741	0.0197	rs324878	-3.72	rs247962	0.003373	3.79	-3.3256	1343	1343	blup	0.0095	0.025	-3.61709	0.000298
Depression	Astrocytes	HARS	5	140673904	140691537	0.0488	rs3756334	-3.58	rs801179	0.061164	-5.53	-3.4419	1208	1	top1	0.061	1.5e-07	3.44186	0.000578
Depression	Astrocytes	AL591519.1	6	93416951	93677954	0.2374	rs6931820	3.3	rs648529	0.0873	6.75	2.8409	2148	54	enet	0.16	1.4e-17	3.7731	0.000161
Depression	Astrocytes	GRIK2	6	101181257	102070083	0.3992	rs75239288	-5.02	rs7771570	0.188	9.49	-3.8837	3280	13	lasso	0.21	3.6e-23	-3.51643	0.000437
Depression	Astrocytes	DCBLD1	6	117453817	117569858	0.1648	rs9766117	-3.91	rs929058	0.153	-8.5	3.6458	1893	1	top1	0.15	3.9e-17	-3.64583	0.000267
Depression	Astrocytes	AC004951.1	7	44004046	44007866	0.039	rs35952703	-3.7	rs886344	-0.000255	3.69	-1.814	1804	1804	blup	0.0086	0.032	-3.4306	0.000602
Depression	Astrocytes	CCM2	7	44999475	45076469	0.0291	rs10278679	3.79	rs3173757	-0.00196	-3.41	-2.0833	1887	1887	blup	0.0062	0.057	3.8989	9.66e-05
Depression	Astrocytes	ANKRD7	7	118214669	118496171	0.0638	rs150346963	6.43	rs10241875	0.0035	4.33	-2.4222	1972	1972	blup	0.017	0.0039	-3.4759	0.000509
Depression	Astrocytes	AC104964.3	8	10433672	10438312	0.0751	rs11250015	5.29	rs17184083	0.036471	4.98	4.69492	2549	1	top1	0.036	4.6e-05	4.6949	2.67e-06
Depression	Astrocytes	NEIL2	8	11769639	11787345	0.0503	rs804258	-4.07	rs4840581	0.006355	4.55	-3.7907	2333	8	enet	0.014	0.0085	-3.7763	0.000159
Depression	Astrocytes	CYP7B1	8	64587763	64798737	0.0344	rs7837935	-4.86	rs13282866	0.015497	4.41	-3.54348	1601	1	top1	0.015	0.006	-3.5435	0.000395
Depression	Astrocytes	BNC2	9	16409503	16870843	0.3002	rs263575	-5.81	rs78214581	0.19	-9.19	-3.1806	3488	30	enet	0.22	5.1e-25	3.4216	0.000622
Depression	Astrocytes	FAM120AOS	9	93431441	93453581	0.232	rs6479487	5.02	rs7020459	0.204	9.5	4.127	2252	38	enet	0.21	7.3e-24	3.696	0.000219
Depression	Astrocytes	PSMB7	9	124353465	124415444	0.0385	rs2058432	5.25	rs748741	0.0335	-4.61	3.3556	1324	1	top1	0.034	9e-05	-3.3556	0.000792
Depression	Endocyte	CMTM8	3	32238679	32370321	0.0651	rs11925672	3.63	rs66790500	0.000927	3.28	-1.0375	2317	2317	blup	0.0078	0.051	3.5028	0.00046
Depression	Endocyte	ZDHHC21	9	14611071	14693471	0.076	rs10961649	5	rs10961636	0.01791	-4.59	-2.931	2299	6	lasso	0.023	0.0022	3.5827	0.00034
Depression	Excitatory neurons	ASB13	10	5638867	5666595	0.2057	rs74556870	-4.03	rs4747997	0.162435	8.54	3.62	2698	1	top1	0.16	3.6e-18	3.62	0.000295
Depression	Excitatory neurons	TNKS2	10	91798426	91865475	0.0727	rs6583791	4.7	rs34190234	0.007218	-4.96	-2.0682	1419	10	enet	0.035	6.8e-05	3.6201	0.000295
Depression	Excitatory neurons	C1QTNF4	11	47589667	47594411	0.055	rs200526320	-4.99	rs11601173	0.0444	-5.56	-3.9565	1055	5	lasso	0.049	2.4e-06	4.2825	1.85e-05
Depression	Excitatory neurons	MTCH2	11	47617315	47642607	0.1227	rs200526320	-4.92	rs12798346	0.13	-7.92	-4.5333	1102	26	enet	0.15	1e-16	4.4795	7.48e-06
Depression	Excitatory neurons	FADS1	11	61799627	61829318	0.1108	rs198457	-5.62	rs174557	0.0665	-5.97	3.1989	1508	6	lasso	0.074	7.5e-09	-4.239	2.25e-05
Depression	Excitatory neurons	PPP1R14B	11	64244479	64246943	0.0653	rs677447	-4.07	rs12798333	-0.00217	3.81	1.3509	1150	1150	blup	0.018	0.0031	4.4048	1.06e-05
Depression	Excitatory neurons	TRMT112	11	64316460	64318084	0.0237	rs677447	-4.07	rs2845887	-0.000649	-3.17	-2.2391	1105	1105	blup	0.00087	0.24	3.3933	0.000691
Depression	Excitatory neurons	AP002748.6	11	66514306	66519720	0.0223	rs6591221	-5.07	rs56144989	0.000181	-3.34	-2.64	949	949	blup	0.0084	0.033	3.5528	0.000381
Depression	Excitatory neurons	TTC12	11	113314529	113383544	0.7583	rs4938021	-6.32	rs73572791	0.492	14.43	-3.6349	1866	16	lasso	0.55	1.8e-74	-3.7389	0.000185
Depression	Excitatory neurons	STAB2	12	103587273	103766719	0.0809	rs2292996	4.74	rs17035146	0.000451	4.19	1.75	2492	24	enet	0.025	0.00063	3.4074	0.000656
Depression	Excitatory neurons	MVK	12	109573255	109598125	0.0424	rs6606679	-5.22	rs2287182	0.000154	3.57	2.8205	1731	1731	blup	0.0059	0.062	4.3511	1.35e-05
Depression	Excitatory neurons	SUDS3	12	118376555	118418033	0.1204	rs521048	-5.14	rs74685643	0.116	-7.73	4.1695	2036	5	lasso	0.12	1.7e-13	-4.3321	1.48e-05
Depression	Excitatory neurons	SPPL3	12	120762510	120904358	0.0801	rs2686340	4.74	rs57697145	0.0415	-5.05	3.7999	2242	1	top1	0.042	1.4e-05	-3.7999	0.000145
Depression	Excitatory neurons	B3GLCT	13	31199975	31332276	0.0612	rs9529314	-6.32	rs9542236	-0.00191	-3.75	1.2273	2233	2233	blup	0.018	0.0033	-3.83329	0.000126
Depression	Excitatory neurons	LINC00390	13	44094822	44147762	0.1687	rs112390002	4.18	rs9567377	0.0652	-6.71	3.1231	1567	4	lasso	0.098	2.9e-11	-3.50722	0.000453
Depression	Excitatory neurons	AL356295.1	13	53207831	53801489	0.4363	rs9596774	5.54	rs755787	0.455	-14.35	5	2724	24	enet	0.48	3e-61	-5.02515	5.03e-07
Depression	Excitatory neurons	LRFN5	14	41607570	41904549	0.045	rs1950829	-6.91	rs113771571	0.055521	5.26	-3.43137	2243	1	top1	0.056	5.7e-07	-3.43137	0.000601
Depression	Excitatory neurons	DLST	14	74881891	74903743	0.0491	rs7152906	-6	rs4903262	0.04304	5.29	-5.16279	1331	3	lasso	0.045	6.9e-06	-5.35999	8.32e-08
Depression	Excitatory neurons	BAG5	14	103556544	103562831	0.0655	rs911554	-6.38	rs58451902	0.00033	3.05	-2.17526	1658	1658	blup	0.013	0.01	-5.44749	5.11e-08
Depression	Excitatory neurons	RAD51-AS1	15	40686183	40695107	0.0824	rs3803358	-3.53	rs8036817	0.035517	4.79	-2.6047	1397	1397	blup	0.041	1.6e-05	-3.69924	0.000216
Depression	Excitatory neurons	USP3	15	63504511	63594640	0.0787	rs74927570	4.52	rs56129535	0.011264	4.01	3.1489	1809	22	enet	0.013	0.011	3.80726	0.000141
Depression	Excitatory neurons	NPIPB4	16	21834569	21880827	0.4881	rs2369818	5.44	rs194548	0.049805	6.18	-4.2396	522	36	enet	0.19	4.4e-21	-3.6393	0.000273
Depression	Excitatory neurons	CDH13	16	82626965	83800640	0.1438	rs4783321	4.35	rs9933518	0.061036	5.43	-3.4091	6945	1	top1	0.061	1.6e-07	-3.4091	0.000652
Depression	Excitatory neurons	MYO15A	17	18108706	18179802	0.212	rs2746024	3.81	rs854775	0.215	-9.64	-3.5682	1164	1	top1	0.21	3.8e-24	3.56818	0.000359
Depression	Excitatory neurons	CWC25	17	38800441	38825355	0.1012	rs8071479	-3.87	rs8076343	0.0473	5.65	-3.0426	1522	6	lasso	0.064	7.2e-08	-3.40829	0.000654
Depression	Excitatory neurons	GSDMB	17	39904595	39919854	0.0265	rs7502539	-4.98	rs12939457	-0.000133	3.1	-2.2791	1036	6	lasso	0.005	0.077	-3.30049	0.000965
Depression	Excitatory neurons	MED24	17	40019097	40061215	0.0289	rs7502539	-4.98	rs34003767	0.0137	-3.97	-4.5778	1010	1	top1	0.014	0.009	4.57778	4.7e-06
Depression	Excitatory neurons	RIT2	18	42743227	43115691	0.0956	rs8085804	3.42	rs658728	0.031784	5.26	3.3125	2214	2214	blup	0.058	3.2e-07	3.9578	7.56e-05
Depression	Excitatory neurons	LINC01630	18	51346249	51643939	0.247	rs11082863	4.34	rs34666258	0.241682	10.19	4.0465	1903	1	top1	0.24	2.4e-27	4.0465	5.2e-05
Depression	Excitatory neurons	RAB27B	18	54717860	54895516	0.0836	rs9953930	-6.27	rs58243949	0.052571	-5.89	-5.451	1824	5	lasso	0.068	3.1e-08	5.8128	6.14e-09
Depression	Excitatory neurons	RCC1	1	28505943	28539300	0.0766	rs569356	-4.5	rs2066726	0.0525	-5.61	3.3125	1296	1	top1	0.052	1.2e-06	-3.3125	0.000925
Depression	Excitatory neurons	AL139147.1	1	66665864	66677027	0.2737	rs6656912	-5.86	rs7519747	0.295	-11.29	-5.6047	2073	14	enet	0.3	3.3e-34	5.30393	1.13e-07
Depression	Excitatory neurons	TCTEX1D1	1	66752459	66779047	0.2101	rs6656912	-5.86	rs68063507	0.137	-8.25	3.8889	2145	41	enet	0.18	2e-20	-4.73652	2.17e-06
Depression	Excitatory neurons	WDR78	1	66812885	66924856	0.1124	rs6656912	-5.86	rs1137656	0.0543	-5.28	-4.102	2305	1	top1	0.054	7.6e-07	4.10204	4.1e-05
Depression	Excitatory neurons	AL513166.1	1	72283170	72753772	0.2216	rs2568958	-8.68	rs34361149	0.203	-9.41	-6.3273	1781	5	lasso	0.22	1.1e-24	7.98829	1.37e-15
Depression	Excitatory neurons	AL583808.1	1	72636547	72899240	0.1139	rs2568958	-8.68	rs2815765	0.0641	-5.72	-8.5455	1527	1	top1	0.064	7.8e-08	8.54545	1.28e-17
Depression	Excitatory neurons	LINC02796	1	72765031	72791282	0.0923	rs2568958	-8.68	rs34361149	0.043	-5.27	-6.3273	1176	6	lasso	0.056	4.5e-07	7.82435	5.1e-15
Depression	Excitatory neurons	LINC02797	1	72793104	72854475	0.0373	rs2568958	-8.68	rs2815757	0.0287	-3.96	-6.3636	1233	1	top1	0.029	0.00027	6.36364	1.97e-10
Depression	Excitatory neurons	NTNG1	1	107140007	107483458	0.0454	rs111750830	4.59	rs185454806	-0.00126	3.14	0.3744	2168	2168	blup	0.0058	0.064	4.77661	1.78e-06
Depression	Excitatory neurons	ACP6	1	147629652	147670524	0.2665	rs11577090	-3.74	rs1344	0.158	-8.27	3.1163	758	5	lasso	0.17	8.9e-19	-3.35152	0.000804
Depression	Excitatory neurons	LINC02803	1	175904762	175921057	0.0844	rs12040241	-5.89	rs10753123	0.0748	6.08	-5.7955	1661	5	lasso	0.076	4.4e-09	-5.55142	2.83e-08
Depression	Excitatory neurons	AL138927.1	1	190878145	191151410	0.1176	rs72740410	5.41	rs2476168	0.0576	-5.83	4.0138	2271	2271	blup	0.068	3.2e-08	-3.39702	0.000681
Depression	Excitatory neurons	SLC41A1	1	205789094	205813748	0.128	rs4951236	-4.71	rs9438393	0.118	-7.3	3.7045	1491	1	top1	0.12	2.3e-13	-3.70455	0.000212
Depression	Excitatory neurons	AC119673.2	1	205813322	205896082	0.6001	rs4951236	-4.71	rs9438393	0.654	16.63	3.7045	1459	1	top1	0.65	2.3e-99	3.70455	0.000212
Depression	Excitatory neurons	PSEN2	1	226870184	226896105	0.0957	rs2246221	-5.09	rs1800674	0.037	-4.96	-4.6047	2401	1	top1	0.037	4e-05	4.60465	4.13e-06
Depression	Excitatory neurons	COQ8A	1	226897536	226987545	0.1978	rs2246221	-5.09	rs2855562	0.148	8.11	-4.5581	2575	5	lasso	0.15	6.2e-17	-4.95415	7.26e-07
Depression	Excitatory neurons	ABCB10	1	229516582	229558707	0.044	rs728614	3.46	rs6666991	0.000942	-3.24	-1.5556	1487	1487	blup	0.012	0.013	3.62341	0.000291
Depression	Excitatory neurons	TUBA8	22	18110331	18146554	0.0557	rs424721	3.26	rs17809735	-0.001832	-3.45	1.64	1351	1351	blup	0.016	0.0051	-4.3486	1.37e-05
Depression	Excitatory neurons	TANGO2	22	20017014	20067164	0.1281	rs77937532	-4.78	rs77937532	0.064201	5.99	-4.7803	2330	1	top1	0.064	7.6e-08	-4.7803	1.75e-06
Depression	Excitatory neurons	AC006547.1	22	20058030	20070569	0.1434	rs77937532	-4.76	rs2286482	0.148783	8.11	-3.7931	2271	15	lasso	0.15	8.2e-17	-3.979	6.92e-05
Depression	Excitatory neurons	DGCR8	22	20080232	20111877	0.0613	rs77937532	-4.79	rs1640299	0.018531	4.79	-1.6279	2320	3	lasso	0.034	7.6e-05	-3.5385	0.000402
Depression	Excitatory neurons	PDIA6	2	10783391	10837977	0.2475	rs34413173	4.14	rs56162318	0.055561	-6.97	3.68421	2658	23	lasso	0.14	1.9e-15	-4.5024	6.72e-06
Depression	Excitatory neurons	LINC01954	2	10844477	10885118	0.6793	rs34413173	4.14	rs34413173	0.591584	15.94	4.13636	2608	13	enet	0.59	2.4e-84	4.12121	3.77e-05
Depression	Excitatory neurons	ANKRD36	2	97113218	97264434	0.1618	rs1257109	4.08	rs13024129	0.197152	-9.76	3.4	830	830	blup	0.2	6.7e-23	-3.67286	0.00024
Depression	Excitatory neurons	AC159540.2	2	97281356	97291849	0.1336	rs192033737	-4.15	rs62154337	0.222477	9.88	3.26667	749	7	lasso	0.23	4.5e-26	3.63131	0.000282
Depression	Excitatory neurons	AC092683.1	2	97416165	97433527	0.1286	rs192033737	-4.2	rs13027550	0.201949	9.42	3.15556	782	6	lasso	0.21	1.1e-23	3.43702	0.000588
Depression	Excitatory neurons	ANKRD36B	2	97492663	97589965	0.4483	rs1257109	4.08	rs7585011	0.607043	16.26	3.52878	829	6	lasso	0.62	4.2e-90	3.38013	0.000725
Depression	Excitatory neurons	THUMPD3-AS1	3	9349689	9398579	0.0996	rs113039421	-4.59	rs2648580	0.0198	-4.79	-2.9796	1865	3	lasso	0.031	0.00016	4.11772	3.83e-05
Depression	Excitatory neurons	THUMPD3	3	9362971	9386791	0.2354	rs113039421	-4.59	rs2648550	0.136	7.76	0.2623	1822	8	lasso	0.14	8.9e-16	4.4668	7.94e-06
Depression	Excitatory neurons	ZNF445	3	44431705	44477670	0.0587	rs4346585	5.28	rs7616113	0.0414	-5.05	4.1739	1231	1	top1	0.041	1.5e-05	-4.17391	2.99e-05
Depression	Excitatory neurons	ZNF852	3	44494847	44510636	0.0443	rs4346585	5.28	rs1129133	0.0459	-5.07	4.6087	1166	1	top1	0.046	5.2e-06	-4.6087	4.05e-06
Depression	Excitatory neurons	ZKSCAN7	3	44555193	44594173	0.0447	rs4346585	5.28	rs11711191	0.0477	-4.99	5	1248	1	top1	0.048	3.5e-06	-5	5.73e-07
Depression	Excitatory neurons	ZKSCAN7-AS1	3	44557357	44685653	0.1051	rs4346585	5.28	rs7625504	0.0297	-5	4.9565	1548	37	enet	0.065	7e-08	-4.08641	4.38e-05
Depression	Excitatory neurons	KIF15	3	44761721	44873376	0.1637	rs4346585	5.28	rs56084453	0.158	8.28	-3.4151	1627	1	top1	0.16	1.1e-17	-3.41509	0.000638
Depression	Excitatory neurons	TCTA	3	49412206	49416475	0.0327	rs7617480	5.69	rs6784203	0.00323	-3.27	4.3673	836	836	blup	0.013	0.012	-4.68629	2.78e-06
Depression	Excitatory neurons	AMT	3	49416775	49422753	0.18	rs7617480	5.69	rs9811047	0.236	-10.59	4.2245	833	9	lasso	0.25	3.6e-28	-4.70306	2.56e-06
Depression	Excitatory neurons	PBRM1	3	52545352	52685917	0.0412	rs6798941	-4.38	rs2255107	0.044	5.44	-3.4808	1268	4	lasso	0.058	3e-07	-4.20725	2.58e-05
Depression	Excitatory neurons	SENP7	3	101324205	101513241	0.1216	rs9825208	-4.74	rs544136	0.0389	4.94	3.06	2226	21	enet	0.086	4.2e-10	3.68435	0.000229
Depression	Excitatory neurons	LINC01208	3	176415439	176867838	0.0898	rs13061380	-3.82	rs13061380	0.0274	-4.2	-3.8217	2929	1	top1	0.027	0.00037	3.82175	0.000133
Depression	Excitatory neurons	MXD4	4	2247432	2262109	0.0501	rs4974656	-4.67	rs12498379	0.00649	3.14	-3.4894	1440	1	top1	0.0065	0.053	-3.48936	0.000484
Depression	Excitatory neurons	AC098829.1	4	15004942	15427914	0.2778	rs10755215	5.23	rs6839438	0.253	-10.53	3.5417	2610	9	lasso	0.27	2.9e-31	-4.00438	6.22e-05
Depression	Excitatory neurons	CLOCK	4	55427903	55546909	0.1022	rs6554238	3.47	rs28435401	0.0178	-5.18	-3.037	2287	2287	blup	0.052	1.3e-06	3.53728	0.000404
Depression	Excitatory neurons	AP001816.1	4	101347780	101348883	0.0447	rs10007459	-4.67	rs2850370	0.0435	-5.2	3.766	1686	1	top1	0.043	9.1e-06	-3.76596	0.000166
Depression	Excitatory neurons	BANK1	4	101411286	102074812	0.107	rs10007459	-4.67	rs4699258	0.00114	3.75	-2.0213	2820	2820	blup	0.033	0.00011	-4.04946	5.13e-05
Depression	Excitatory neurons	RAPGEF2	4	159103013	159360174	0.027	rs6846784	4.75	rs77084032	-0.00194	3.07	1.23	1818	1818	blup	0.0035	0.12	3.57509	0.00035
Depression	Excitatory neurons	CCDC152	5	42756818	42802439	0.2131	rs55688895	4.02	rs13161702	0.0754	-6.31	-2.7336	1721	23	enet	0.14	3.4e-15	3.47786	0.000505
Depression	Excitatory neurons	PPWD1	5	65563236	65587549	0.0441	rs461780	4.26	rs706657	0.0372	4.64	3.8667	1568	1	top1	0.037	3.9e-05	3.86667	0.00011
Depression	Excitatory neurons	MEF2C-AS2	5	88676033	88779088	0.022	rs3099439	5.6	rs664366	-0.00141	3.21	3.5625	957	957	blup	0.0054	0.07	5.69984	1.2e-08
Depression	Excitatory neurons	AC093298.2	5	91642643	91799234	0.1415	rs12332729	-4.51	rs11948075	0.113	7.13	0.1167	1542	4	lasso	0.13	1e-14	-3.40005	0.000674
Depression	Excitatory neurons	ZMAT2	5	140698680	140706686	0.0177	rs3756334	-3.58	rs155808	-0.00235	-3.49	1.6	1195	1195	blup	0.005	0.079	-3.53204	0.000412
Depression	Excitatory neurons	LIN28B-AS1	6	104864464	104941447	0.0683	rs4946651	-4.26	rs191135	0.039807	4.89	-3.6087	1683	1	top1	0.04	2.1e-05	-3.6087	0.000308
Depression	Excitatory neurons	TMEM200A	6	130365734	130443063	0.0585	rs12526217	-5.21	rs9321226	0.022975	-4.25	-3.3519	2118	1	top1	0.023	0.001	3.35185	0.000803
Depression	Excitatory neurons	PDE7B	6	135851701	136195574	0.0507	rs6934436	3.09	rs9376167	-0.000474	3.19	-2.5319	977	977	blup	0.007	0.046	-3.8111	0.000138
Depression	Excitatory neurons	LATS1	6	149658153	149718105	0.0982	rs12206873	3.78	rs10747275	0.098064	7.03	3.1778	2118	5	enet	0.11	3.5e-12	3.4474	0.000566
Depression	Excitatory neurons	ARL4A	7	12686856	12690958	0.1179	rs3807865	7.05	rs11974335	0.084464	6.44	6.61364	2943	1	top1	0.084	6.7e-10	6.61364	3.75e-11
Depression	Excitatory neurons	MPP6	7	24573268	24694193	0.037	rs4719771	4.45	rs2529083	0.016646	4.24	-3.46512	2567	1	top1	0.017	0.0045	-3.46512	0.00053
Depression	Excitatory neurons	PCLO	7	82754012	83162930	0.049	rs2522831	5.58	rs1391064	0.006123	-3.31	-1.36923	2883	2883	blup	0.012	0.013	-4.34908	1.37e-05
Depression	Excitatory neurons	MFHAS1	8	8783354	8893630	0.0881	rs11785268	-3.96	rs6981573	0.039691	-5.27	-3.0213	3201	19	enet	0.06	2e-07	3.48586	0.000491
Depression	Excitatory neurons	MSRA	8	10054292	10428891	0.0384	rs11250015	5.29	rs6601455	0.017109	-4.24	-3.3913	3534	1	top1	0.017	0.0041	3.3913	0.000696
Depression	Excitatory neurons	AC023385.1	8	10118005	10147423	0.0901	rs11250015	5.29	rs615632	0.089261	6.64	-3.3111	2657	1	top1	0.089	2.2e-10	-3.31111	0.000929
Depression	Excitatory neurons	AC104964.3	8	10433672	10438312	0.3804	rs11250015	5.29	rs6999865	0.252973	10.58	4.6552	2549	29	enet	0.27	2.8e-31	4.09268	4.26e-05
Depression	Excitatory neurons	LINC01289	8	63769428	63813937	0.0346	rs10105127	-4.69	rs13262233	-0.000111	3.5	2.5968	1166	1166	blup	0.0061	0.06	3.68947	0.000225
Depression	Excitatory neurons	NCOA2	8	70109782	70403808	0.0342	rs72665715	-4.08	rs268642	-0.000536	-3.38	-2.3043	2153	2153	blup	0.0058	0.064	3.29944	0.000969
Depression	Excitatory neurons	TMEM67	8	93754844	93819234	0.0306	rs4735241	-4.75	rs28705007	-0.00223	3.37	4.0465	1522	1522	blup	0.0028	0.14	3.69621	0.000219
Depression	Excitatory neurons	AL355672.1	9	11313397	11436244	0.645	rs1931388	-6.7	rs7036211	0.564	15.21	-5.27907	3068	2	lasso	0.57	4.6e-79	-5.1723	2.31e-07
Depression	Excitatory neurons	AL159169.2	9	14588797	14590065	0.1293	rs10961649	5	rs10961617	0.0586	6.46	3.84091	2124	7	lasso	0.078	3e-09	4.35625	1.32e-05
Depression	Excitatory neurons	ZBTB5	9	37438102	37465450	0.0351	rs62535714	5.84	rs17411255	0.00105	3.76	2.54167	1776	10	enet	0.014	0.008	4.48311	7.36e-06
Depression	Excitatory neurons	FAM120AOS	9	93431441	93453581	0.3252	rs6479487	5.02	rs7020459	0.249	10.49	4.12698	2252	6	lasso	0.28	2e-32	3.47905	0.000503
Depression	Excitatory neurons	RPL35	9	124857880	124861981	0.0219	rs10760393	-4.6	rs4838225	-1.46e-05	-3.62	-2.38636	847	847	blup	0.01	0.021	3.78848	0.000152
Depression	Inhibitory neurons	MYO3A	10	25934229	26212532	0.098	rs7100959	3.66	rs11014912	0.0663	-5.66	3.5738	3621	1	top1	0.066	4.7e-08	-3.5738	0.000352
Depression	Inhibitory neurons	TNKS2	10	91798426	91865475	0.0664	rs6583791	4.7	rs11186699	0.0357	5.3	4.3158	1419	10	lasso	0.037	3.8e-05	4.1845	2.86e-05
Depression	Inhibitory neurons	GFRA1	10	116056925	116273467	0.0447	rs11598215	-4.07	rs201991564	0.00135	-2.82	0.6648	2211	2211	blup	0.0045	0.088	-3.6945	0.00022
Depression	Inhibitory neurons	KNDC1	10	133160219	133226412	0.085	rs2806446	4.04	rs7083196	0.00613	-3.94	3.9556	1830	1830	blup	0.013	0.012	-3.4112	0.000647
Depression	Inhibitory neurons	C1QTNF4	11	47589667	47594411	0.0545	rs200526320	-4.99	rs12787646	0.0721	-6.25	-4.3111	1055	6	lasso	0.072	1.2e-08	4.1061	4.02e-05
Depression	Inhibitory neurons	MTCH2	11	47617315	47642607	0.0968	rs200526320	-4.92	rs1317149	0.137	-8	-4.3111	1102	1	top1	0.14	2.1e-15	4.3111	1.62e-05
Depression	Inhibitory neurons	FADS1	11	61799627	61829318	0.1399	rs198457	-5.62	rs174554	0.103	-6.82	3.3333	1508	34	enet	0.12	2.6e-13	-3.6931	0.000222
Depression	Inhibitory neurons	GRM5	11	88504576	89065945	0.0365	rs10501696	6.7	rs1806319	-0.00237	-3.3	4.2727	2813	2813	blup	0.0024	0.16	-3.9036	9.48e-05
Depression	Inhibitory neurons	ANKS1B	12	98726457	99984654	0.0353	rs11109596	3.76	rs7303899	-0.001795	3.46	2.5227	3341	3341	blup	0.012	0.014	3.4764	0.000508
Depression	Inhibitory neurons	SUDS3	12	118376555	118418033	0.0394	rs521048	-5.14	rs17512142	0.032405	-4.45	3.9219	2036	1	top1	0.032	0.00012	-3.9219	8.79e-05
Depression	Inhibitory neurons	AL356295.1	13	53207831	53801489	0.2355	rs9596774	5.54	rs2015677	0.221384	-9.8	4.0233	2724	1	top1	0.22	6.6e-25	-4.0233	5.74e-05
Depression	Inhibitory neurons	LINC02315	14	40954693	41149309	0.1101	rs1950829	-6.91	rs1669582	0.051423	-5.56	2.902	2658	2658	blup	0.064	7.3e-08	-5.03463	4.79e-07
Depression	Inhibitory neurons	ZBTB25	14	64449106	64505213	0.0589	rs12589834	-5.29	rs28827477	0.064115	-5.75	3.5957	1712	1	top1	0.064	7.8e-08	-3.59574	0.000323
Depression	Inhibitory neurons	DLST	14	74881891	74903743	0.0485	rs7152906	-6	rs3759741	0.03683	-5.62	5.1395	1331	1331	blup	0.04	2.1e-05	-4.55319	5.28e-06
Depression	Inhibitory neurons	CKB	14	103519667	103522833	0.0379	rs911554	-6.38	rs12893668	0.00504	-3.54	4.4375	1626	1626	blup	0.02	0.002	-5.60006	2.14e-08
Depression	Inhibitory neurons	BAG5	14	103556544	103562831	0.0794	rs911554	-6.38	rs12589494	0.035558	4.52	-5.4222	1658	1658	blup	0.043	1.1e-05	-6.55327	5.63e-11
Depression	Inhibitory neurons	ZFYVE21	14	103715730	103733668	0.0383	rs911554	-6.38	rs12884360	0.000189	-3.61	-0.7105	1734	1734	blup	0.017	0.0042	5.02858	4.94e-07
Depression	Inhibitory neurons	RAD51-AS1	15	40686183	40695107	0.0501	rs3803358	-3.53	rs2263551	0.001248	3.91	-2.7442	1397	1397	blup	0.012	0.013	-4.0731	4.64e-05
Depression	Inhibitory neurons	CD276	15	73683966	73714514	0.0639	rs2123208	-4.67	rs11072438	0.031594	-4.68	3.8372	1361	1	top1	0.032	0.00014	-3.83721	0.000124
Depression	Inhibitory neurons	INSYN1	15	73735431	73752747	0.0787	rs2123208	-4.67	rs4327001	0.051643	4.72	4.5909	1352	1	top1	0.052	1.4e-06	4.59091	4.41e-06
Depression	Inhibitory neurons	NPIPB4	16	21834569	21880827	0.4546	rs2369818	5.44	rs194548	0.0487	6.72	-4.2396	522	11	lasso	0.16	3.9e-18	-4.63565	3.56e-06
Depression	Inhibitory neurons	MIEN1	17	39728496	39730532	0.0393	rs7502539	-4.98	rs8065443	0.000221	-2.98	3.5455	1185	2	lasso	0.0091	0.028	-3.9633	7.39e-05
Depression	Inhibitory neurons	RAB27B	18	54717860	54895516	0.0545	rs9953930	-6.27	rs62091462	0.021507	-4.49	-5.4902	1824	31	enet	0.046	5e-06	5.0205	5.15e-07
Depression	Inhibitory neurons	RERE	1	8352397	8848921	0.0567	rs159963	5.3	rs3795310	0.0318	4.65	4.6512	2495	1	top1	0.032	0.00013	4.65116	3.3e-06
Depression	Inhibitory neurons	AL139147.1	1	66665864	66677027	0.1656	rs6656912	-5.86	rs7519747	0.217	-9.73	-5.6047	2073	1	top1	0.22	2.3e-24	5.60465	2.09e-08
Depression	Inhibitory neurons	TCTEX1D1	1	66752459	66779047	0.1056	rs6656912	-5.86	rs7515248	0.0851	-6.5	3.55	2145	1	top1	0.085	5.8e-10	-3.55	0.000385
Depression	Inhibitory neurons	AL513166.1	1	72283170	72753772	0.2797	rs2568958	-8.68	rs34361149	0.249	-10.46	-6.3273	1781	7	lasso	0.27	1.2e-30	7.71479	1.21e-14
Depression	Inhibitory neurons	AL583808.1	1	72636547	72899240	0.0741	rs2568958	-8.68	rs6661921	0.0589	-5.45	-8.3409	1527	1	top1	0.059	2.6e-07	8.34091	7.37e-17
Depression	Inhibitory neurons	LINC02796	1	72765031	72791282	0.1109	rs2568958	-8.68	rs1599339	0.0557	-6.15	-6.0185	1176	10	lasso	0.084	7.9e-10	7.8658	3.67e-15
Depression	Inhibitory neurons	NOS1AP	1	162069691	162370475	0.0794	rs4532809	-4	rs11584803	0.0355	-4.4	-3.5581	2393	1	top1	0.036	5.7e-05	3.55814	0.000373
Depression	Inhibitory neurons	NME7	1	169132531	169367948	0.0828	rs731949	4.07	rs4529780	0.0799	6.26	3.8182	2975	1	top1	0.08	2e-09	3.81818	0.000134
Depression	Inhibitory neurons	LINC02803	1	175904762	175921057	0.0905	rs12040241	-5.89	rs10753123	0.0843	6.36	-5.7955	1661	1	top1	0.084	7e-10	-5.79545	6.81e-09
Depression	Inhibitory neurons	AC119673.2	1	205813322	205896082	0.5927	rs4951236	-4.71	rs9438393	0.647	16.53	3.7045	1459	1	top1	0.65	2.5e-97	3.70454	0.000212
Depression	Inhibitory neurons	DISP1	1	222872271	223005995	0.1514	rs137885147	3.18	rs142116613	0.129	7.5	3.131	1894	3	lasso	0.13	3.5e-15	3.54704	0.00039
Depression	Inhibitory neurons	COQ8A	1	226897536	226987545	0.2617	rs2246221	-5.09	rs2855562	0.0994	6.97	-4.5581	2575	13	lasso	0.12	9.2e-14	-4.99967	5.74e-07
Depression	Inhibitory neurons	ZNF335	20	45948660	45972203	0.025	rs9074	6.33	rs6073967	0.0303	-4.61	3.9565	1764	1	top1	0.03	0.00019	-3.9565	7.6e-05
Depression	Inhibitory neurons	SLC12A5	20	46021690	46060152	0.1547	rs9074	6.33	rs9074	0.117	7.23	6.3265	1764	1	top1	0.12	2.9e-13	6.3265	2.51e-10
Depression	Inhibitory neurons	ZNF638	2	71276561	71435069	0.0601	rs4852252	-4.02	rs4241246	0.0599	5.3	-3.7273	2284	1	top1	0.06	2.1e-07	-3.72727	0.000194
Depression	Inhibitory neurons	ANKRD36	2	97113218	97264434	0.2993	rs1257109	4.08	rs13024129	0.377	-12.75	3.4	830	830	blup	0.38	1.3e-45	-3.83991	0.000123
Depression	Inhibitory neurons	ANKRD36B	2	97492663	97589965	0.5093	rs1257109	4.08	rs11690658	0.567	16.1	3.4348	829	47	enet	0.61	3.1e-87	3.35234	0.000801
Depression	Inhibitory neurons	AC079154.1	2	124011984	124025173	0.2311	rs780025	5.2	rs4848910	0.148	7.79	-0.4773	2120	7	lasso	0.16	5.2e-18	3.83618	0.000125
Depression	Inhibitory neurons	ARHGAP15	2	143091362	143768352	0.1857	rs4662568	-4.14	rs1035271	0.0363	4.92	-2.1395	2001	5	lasso	0.076	4.8e-09	-3.73421	0.000188
Depression	Inhibitory neurons	GALNT13	2	153871922	154453979	0.0913	rs4555297	-3.05	rs12999856	0.00316	4.11	2.087	2771	2771	blup	0.023	0.00092	3.79412	0.000148
Depression	Inhibitory neurons	AC011997.1	2	197693106	197774823	0.1643	rs1119850	-4.16	rs372151489	0.0922	8.54	-3.258	1304	19	enet	0.24	3.4e-27	-3.62528	0.000289
Depression	Inhibitory neurons	THUMPD3-AS1	3	9349689	9398579	0.077	rs113039421	-4.59	rs62246310	0.00688	-3.96	-3.1702	1865	1865	blup	0.0088	0.03	3.58496	0.000337
Depression	Inhibitory neurons	ZNF852	3	44494847	44510636	0.0389	rs4346585	5.28	rs1129133	0.00269	-3.55	4.6087	1166	1166	blup	0.019	0.0025	-4.14597	3.38e-05
Depression	Inhibitory neurons	ZKSCAN7-AS1	3	44557357	44685653	0.0499	rs4346585	5.28	rs11709024	0.0328	-4.95	5.1304	1548	9	enet	0.037	4e-05	-5.40697	6.41e-08
Depression	Inhibitory neurons	NCKIPSD	3	48673844	48686364	0.0275	rs7617480	5.69	rs111393388	0.0207	3.97	-4.2591	614	1	top1	0.021	0.0017	-4.25908	2.05e-05
Depression	Inhibitory neurons	SLC25A20	3	48856926	48898904	0.0868	rs7617480	5.69	rs6785832	0.015	-3.87	-4.3261	623	1	top1	0.015	0.0067	4.32609	1.52e-05
Depression	Inhibitory neurons	KLHDC8B	3	49171598	49176486	0.0406	rs7617480	5.69	rs11130182	0.000794	3.19	4.8043	780	780	blup	0.0032	0.13	3.92588	8.64e-05
Depression	Inhibitory neurons	AMT	3	49416775	49422753	0.0594	rs7617480	5.69	rs9586	0.069	-6.06	5.4231	833	3	lasso	0.072	1.2e-08	-5.36838	7.94e-08
Depression	Inhibitory neurons	NEK4	3	52708444	52770946	0.0265	rs7624336	4.87	rs1014969	0.02	-4.08	-4.25	1375	1	top1	0.02	0.0021	4.25	2.14e-05
Depression	Inhibitory neurons	NXPE3	3	101779202	101828231	0.0676	rs9825208	-4.74	rs9825208	0.00944	-4.7	-4.7442	1951	5	lasso	0.042	1.3e-05	5.03427	4.8e-07
Depression	Inhibitory neurons	LINC02024	3	117678693	117691005	0.0439	rs66511648	6.19	rs13066879	0.00873	-3.72	-3.5	1628	1	top1	0.0087	0.03	3.5	0.000465
Depression	Inhibitory neurons	ALG3	3	184242301	184249548	0.0971	rs9837528	4.15	rs843333	0.0424	5.03	4.125	2019	1	top1	0.042	1.2e-05	4.125	3.71e-05
Depression	Inhibitory neurons	AC098829.1	4	15004942	15427914	0.3536	rs10755215	5.23	rs6839438	0.315805	-11.62	3.54167	2610	5	lasso	0.36	1.7e-42	-3.695	0.00022
Depression	Inhibitory neurons	C1QTNF7	4	15339818	15446166	0.1927	rs10755215	5.23	rs7665915	0.089994	-7.81	3.64583	1993	11	lasso	0.2	5.8e-23	-4.2865	1.81e-05
Depression	Inhibitory neurons	DAP	5	10679230	10761272	0.1552	rs1438716	-3.69	rs2964807	0.0516	6.02	2.9259	2344	62	enet	0.1	1.5e-11	3.79007	0.000151
Depression	Inhibitory neurons	SGTB	5	65665928	65723035	0.0302	rs461780	4.26	rs13190020	-0.00231	-3.46	-2.4444	1546	1546	blup	0.0058	0.064	3.39752	0.00068
Depression	Inhibitory neurons	AC091826.2	5	88433892	88498697	0.1393	rs3099439	5.6	rs13161518	0.0743	6	3.9375	1049	1	top1	0.074	7.2e-09	3.9375	8.23e-05
Depression	Inhibitory neurons	TCERG1	5	146447311	146511961	0.0872	rs67303470	-4.64	rs6580424	0.0382	4.46	3.9254	1749	1	top1	0.038	3.1e-05	3.92537	8.66e-05
Depression	Inhibitory neurons	LATS1	6	149658153	149718105	0.0587	rs12206873	3.78	rs12523793	0.0638	5.77	3.4783	2118	1	top1	0.064	8.4e-08	3.4783	0.000505
Depression	Inhibitory neurons	TMEM106B	7	12211270	12243367	0.0507	rs3807865	7.05	rs6460900	0.002397	4.1	6.907	3299	3299	blup	0.014	0.0077	4.3731	1.23e-05
Depression	Inhibitory neurons	AC104964.3	8	10433672	10438312	0.2404	rs11250015	5.29	rs73203362	0.178	8.79	4.6897	2549	7	lasso	0.19	1.8e-21	4.51032	6.47e-06
Depression	Inhibitory neurons	CYP7B1	8	64587763	64798737	0.0475	rs7837935	-4.86	rs10112206	0.0898	5.5	-3.4186	1601	1	top1	0.09	1.9e-10	-3.4186	0.000629
Depression	Inhibitory neurons	AL138756.1	9	112028570	112039143	0.1365	rs7036413	-3.69	rs7021232	0.0564	-6.24	2.68085	2198	22	enet	0.1	5.5e-12	-3.80327	0.000143
Depression	Inhibitory neurons	SUSD1	9	112040785	112175408	0.2373	rs7036413	-3.69	rs2418198	0.212	9.62	-3.17308	2361	43	enet	0.25	9.7e-29	-3.96133	7.45e-05
Depression	Inhibitory neurons	SCAI	9	124942608	125143506	0.02	rs10760393	-4.6	rs1566362	-0.00228	3.32	2.26667	1013	1013	blup	0.0081	0.035	3.80212	0.000143
Depression	Microglia	CAPN1	11	65180566	65212006	0.0271	rs2846139	5.26	rs12417665	0.007491	-3.47	3.4746	987	1	top1	0.0075	0.041	-3.47458	0.000512
Depression	Microglia	NCAM1	11	112961247	113278436	0.0408	rs4938021	-6.32	rs7126382	0.004992	-3	2.2093	2351	2351	blup	0.0079	0.037	4.50375	6.68e-06
Depression	Microglia	CCDC92	12	123918660	123972831	0.2605	rs10846574	3.94	rs71458829	0.234255	9.83	3.871	1827	1	top1	0.23	1.9e-26	3.87097	0.000108
Depression	Microglia	TTC7B	14	90524564	90816479	0.3144	rs10147469	-4.12	rs11628420	0.123	-8.44	3.0545	2361	2361	blup	0.24	3.1e-27	-3.5271	0.00042
Depression	Microglia	TNFAIP2	14	103123442	103137439	0.1208	rs911554	-6.38	rs6575944	-8.16e-06	-3.74	2.7234	1497	1497	blup	0.039	2.6e-05	-5.1608	2.46e-07
Depression	Microglia	MARK3	14	103385392	103503831	0.2022	rs911554	-6.38	rs35443927	0.138	-8.81	2.5778	1715	33	enet	0.22	6.8e-25	-5.1307	2.89e-07
Depression	Microglia	METTL9	16	21597218	21657473	0.1016	rs2369818	5.44	rs226007	0.0661	5.71	-4.7826	681	1	top1	0.066	4.9e-08	-4.7826	1.73e-06
Depression	Microglia	NPIPB4	16	21834569	21880827	0.2237	rs2369818	5.44	rs194548	0.0926	6.55	-4.2396	522	34	enet	0.1	9.9e-12	-4.9241	8.48e-07
Depression	Microglia	AC005670.3	17	46983287	47100323	0.1276	rs34655963	4.3	rs4968301	0.15	8.26	4.0341	1488	1	top1	0.15	8.9e-17	4.0341	5.48e-05
Depression	Microglia	TCF4	18	55222185	55664787	0.0572	rs2924329	-7.1	rs1261114	-0.00187	-3.56	4.3636	1945	1945	blup	0.008	0.037	-4.7583	1.95e-06
Depression	Microglia	TXNL4A	18	79970813	80033949	0.0454	rs7241572	5.98	rs7243340	-0.00237	3.9	2.0444	1858	1858	blup	0.0048	0.083	3.7964	0.000147
Depression	Microglia	TRIM28	19	58544064	58550722	0.0325	rs10415547	-4.62	rs12981083	0.00205	3.51	-3.44444	983	983	blup	0.014	0.0082	-3.7958	0.000147
Depression	Microglia	COP1	1	175944831	176207286	0.0302	rs12040241	-5.89	rs2481630	0.0342	-4.25	4.3333	1990	1	top1	0.034	7.8e-05	-4.33333	1.47e-05
Depression	Microglia	TANGO2	22	20017014	20067164	0.0384	rs77937532	-4.78	rs175163	0.010008	3.82	-4.1667	2330	1	top1	0.01	0.022	-4.1667	3.09e-05
Depression	Microglia	MRTFA	22	40410281	40636719	0.0338	rs71327107	4.58	rs5758008	0.017173	4.2	-2.2444	1398	1398	blup	0.018	0.003	-4.51	6.48e-06
Depression	Microglia	SEMA4C	2	96859718	96870757	0.0823	rs1257109	4.08	rs11887499	-0.001716	3.18	2.3417	719	719	blup	0.019	0.0029	3.3661	0.000762
Depression	Microglia	ANKRD36B	2	97492663	97589965	0.1249	rs1257109	4.08	rs6750197	0.109965	7.19	3.6304	829	1	top1	0.11	1.5e-12	3.63043	0.000283
Depression	Microglia	BARD1	2	214725646	214809683	0.1172	rs13014023	3.92	rs17489231	0.070817	-6.24	3.1489	1754	17	enet	0.081	1.4e-09	-3.69035	0.000224
Depression	Microglia	THUMPD3-AS1	3	9349689	9398579	0.0948	rs113039421	-4.59	rs3898760	0.066944	-5.64	-3.6981	1865	1	top1	0.067	4e-08	3.6981	0.000217
Depression	Microglia	CACNA1D	3	53328963	53813733	0.1513	rs7624336	4.87	rs114841291	0.073101	6.22	1.9032	2516	5	lasso	0.13	3.8e-15	3.5718	0.000355
Depression	Microglia	AC098829.1	4	15004942	15427914	0.1091	rs10755215	5.23	rs10214	0.0553	6.03	-3.1111	2610	29	enet	0.076	4.7e-09	-3.5664	0.000362
Depression	Microglia	SNCA	4	89724099	89838315	0.1967	rs1442129	-4.53	rs6828271	0.0784	-6.54	3.093	1819	34	enet	0.13	3e-14	-3.8481	0.000119
Depression	Microglia	TBCA	5	77691166	77868780	0.0807	rs168785	-4.78	rs254380	0.0043	4.12	-2.2766	2005	2005	blup	0.034	7.7e-05	-3.3525	0.000801
Depression	Microglia	GSDME	7	24698355	24757940	0.1805	rs4719771	4.45	rs7790361	0.1	-8.14	-3.6512	2435	5	lasso	0.16	2e-18	3.6205	0.000294
Depression	Microglia	OSBPL3	7	24796540	24981634	0.2052	rs4719771	4.45	rs739627	0.0362	6.24	2.3409	2757	14	lasso	0.074	8.2e-09	3.6455	0.000267
Depression	Microglia	GRHPR	9	37422666	37436990	0.0494	rs62535714	5.84	rs7046910	-0.00224	3.37	-1.9333	1751	1751	blup	0.0053	0.073	-3.7111	0.000206
Depression	Microglia	SUSD1	9	112040785	112175408	0.2261	rs7036413	-3.69	rs10817299	0.221	9.86	-3.1923	2361	11	lasso	0.28	6.7e-32	-3.4422	0.000577
Depression	Microglia	NEK6	9	124257606	124353307	0.2145	rs2058432	5.25	rs12379417	0.238	10.07	3.3778	1337	1	top1	0.24	7.2e-27	3.3778	0.000731
Depression	Oligodendrocytes	MTCH2	11	47617315	47642607	0.0855	rs200526320	-4.92	rs59360790	0.090654	-6.52	-3.0682	1102	1102	blup	0.094	6.8e-11	4.28231	1.85e-05
Depression	Oligodendrocytes	LTBP3	11	65538805	65558930	0.2295	rs2846139	5.26	rs12790095	0.108092	7.27	3.3191	1168	9	lasso	0.13	5.6e-15	3.69924	0.000216
Depression	Oligodendrocytes	PRH1	12	10824960	11171608	0.2398	rs1047712	3.36	rs61928642	0.17391	9.51	2.6531	3062	9	lasso	0.27	1.5e-30	3.3946	0.000687
Depression	Oligodendrocytes	PAN2	12	56316223	56334053	0.0222	rs2463181	4.56	rs2271189	-0.001219	3.58	1.1136	834	834	blup	0.0045	0.09	3.5603	0.00037
Depression	Oligodendrocytes	GLTP	12	109850945	109880541	0.0892	rs6606679	-5.22	rs4766642	0.050307	5.66	-3.8409	1420	3	lasso	0.051	1.7e-06	-3.8412	0.000122
Depression	Oligodendrocytes	RNF34	12	121400041	121430623	0.0345	rs2686340	4.74	rs7302836	0.005202	3.67	3.7442	1877	1877	blup	0.0096	0.025	4.4405	8.98e-06
Depression	Oligodendrocytes	B3GLCT	13	31199975	31332276	0.1166	rs9529314	-6.32	rs9540235	0.0671	6.59	0.8636	2233	24	enet	0.082	1.3e-09	3.66595	0.000246
Depression	Oligodendrocytes	ARHGEF7	13	111114559	111305737	0.2611	rs942653	-4	rs11619224	0.198	-9.54	-3.4091	2554	1	top1	0.2	3.6e-22	3.40909	0.000652
Depression	Oligodendrocytes	YLPM1	14	74763316	74859435	0.1235	rs7152906	-6	rs10144023	0.114	-7.29	-5.6047	1373	1	top1	0.11	6.2e-13	5.6047	2.09e-08
Depression	Oligodendrocytes	AL049840.2	14	103682362	103684015	0.033	rs911554	-6.38	rs3212103	0.0453	-5	-4.2593	1688	1	top1	0.045	6e-06	4.2593	2.05e-05
Depression	Oligodendrocytes	AL049840.5	14	103696353	103697163	0.0586	rs911554	-6.38	rs8008382	-0.000829	-3.17	-4.4043	1714	1714	blup	0.0098	0.023	4.3445	1.4e-05
Depression	Oligodendrocytes	ZFYVE21	14	103715730	103733668	0.0526	rs911554	-6.38	rs4900573	0.0407	4.47	-4.2456	1734	1	top1	0.041	1.7e-05	-4.2456	2.18e-05
Depression	Oligodendrocytes	NPIPB4	16	21834569	21880827	0.3075	rs2369818	5.44	rs194548	0.0566	5.96	-4.2396	522	26	enet	0.13	1.7e-14	-4.9242	8.47e-07
Depression	Oligodendrocytes	AC087564.1	16	51150770	51442519	0.1159	rs35184192	4.02	rs11645288	0.0737	5.74	3.5185	2037	1	top1	0.074	8.4e-09	3.5185	0.000434
Depression	Oligodendrocytes	MIEN1	17	39728496	39730532	0.0216	rs7502539	-4.98	rs8069451	-0.000431	3.22	-1.92	1185	1185	blup	0.0093	0.026	-3.68988	0.000224
Depression	Oligodendrocytes	MAP2K6	17	69414697	69553865	0.05	rs78125531	3.73	rs34521206	-0.00235	3.5	3.3091	1722	1722	blup	0.0027	0.15	3.40041	0.000673
Depression	Oligodendrocytes	ZNF324	19	58467045	58475436	0.0489	rs10415547	-4.62	rs11669127	0.0456	4.59	-4.2909	1178	1	top1	0.046	5.6e-06	-4.29091	1.78e-05
Depression	Oligodendrocytes	SLC27A5	19	58479512	58512413	0.0976	rs10415547	-4.62	rs56243535	0.136	7.72	-4.0893	1152	1	top1	0.14	2.6e-15	-4.08929	4.33e-05
Depression	Oligodendrocytes	SNHG12	1	28578538	28583132	0.0781	rs569356	-4.5	rs525672	0.0274	4.18	-3.8	1281	4	lasso	0.028	0.00033	-4.2844	1.83e-05
Depression	Oligodendrocytes	AL139147.1	1	66665864	66677027	0.1998	rs6656912	-5.86	rs7524680	0.142	8.6	4.2292	2073	9	lasso	0.19	3.6e-21	3.687	0.000227
Depression	Oligodendrocytes	NEGR1	1	71395943	72282539	0.0922	rs2568958	-8.68	rs1460940	0.057	-6	-5.9091	2335	4	lasso	0.058	2.9e-07	6.5039	7.83e-11
Depression	Oligodendrocytes	AL513166.1	1	72283170	72753772	0.0484	rs2568958	-8.68	rs7531118	0.018	-4.7	-8.6047	1781	1	top1	0.018	0.0033	8.6047	7.65e-18
Depression	Oligodendrocytes	COP1	1	175944831	176207286	0.0789	rs12040241	-5.89	rs138752606	0.0623	5.64	-4.5099	1990	1	top1	0.062	1.2e-07	-4.5099	6.49e-06
Depression	Oligodendrocytes	AC119673.2	1	205813322	205896082	0.595	rs4951236	-4.71	rs9438393	0.653	16.62	3.7045	1459	1	top1	0.65	3.8e-99	3.7045	0.000212
Depression	Oligodendrocytes	AC006547.1	22	20058030	20070569	0.0923	rs77937532	-4.76	rs8140658	0.069271	5.7	-3.8814	2271	1	top1	0.069	2.3e-08	-3.8814	0.000104
Depression	Oligodendrocytes	TTC28	22	27978014	28679865	0.1304	rs695267	-4.14	rs142383351	0.12652	7.52	-3.5682	2136	1	top1	0.13	2.8e-14	-3.5682	0.000359
Depression	Oligodendrocytes	LINC00899	22	46039907	46044853	0.1764	rs12160976	-5.17	rs11090796	0.074172	6.22	-5.0417	1987	1	top1	0.074	7.5e-09	-5.0417	4.61e-07
Depression	Oligodendrocytes	VRK2	2	57907629	58159920	0.0752	rs10175979	-4.98	rs2717046	0.0614	-5.65	4.5	1974	1	top1	0.061	1.5e-07	-4.5	6.8e-06
Depression	Oligodendrocytes	AC009501.3	2	63106879	63197037	0.0849	rs13411767	-4.35	rs79912601	0.0158	-4.4	-3.9773	1189	3	lasso	0.036	5.4e-05	3.99474	6.48e-05
Depression	Oligodendrocytes	ANKRD36	2	97113218	97264434	0.3267	rs1257109	4.08	rs28415903	0.408	-13.49	3.4783	830	11	lasso	0.44	1.7e-55	-3.62673	0.000287
Depression	Oligodendrocytes	THUMPD3-AS1	3	9349689	9398579	0.0778	rs113039421	-4.59	rs62246267	0.0305	-4.31	-4.2364	1865	1	top1	0.03	0.00018	4.2364	2.27e-05
Depression	Oligodendrocytes	ZNF445	3	44431705	44477670	0.0229	rs4346585	5.28	rs11914814	-0.00237	-3.37	1.8269	1231	1231	blup	0.016	0.0056	-4.7982	1.6e-06
Depression	Oligodendrocytes	ZKSCAN7	3	44555193	44594173	0.0184	rs4346585	5.28	rs62251289	0.00192	3.52	-2.6604	1248	1248	blup	0.0039	0.1	-4.2436	2.2e-05
Depression	Oligodendrocytes	USP4	3	49277144	49340712	0.016	rs7617480	5.69	rs4955426	-0.00237	3.02	2.8462	847	847	blup	0.0066	0.051	4.6399	3.49e-06
Depression	Oligodendrocytes	AMT	3	49416775	49422753	0.0197	rs7617480	5.69	rs11720964	-9.91e-05	-3.22	3.1163	833	833	blup	0.0065	0.053	-3.4388	0.000584
Depression	Oligodendrocytes	TKT	3	53224712	53256052	0.1244	rs7624336	4.87	rs931253	0.0485	-5.75	-2.4889	1608	1608	blup	0.062	1.4e-07	3.4214	0.000623
Depression	Oligodendrocytes	ERC2	3	55508311	56468467	0.2491	rs7635184	4.86	rs4974205	0.274	10.97	3.0638	3678	30	enet	0.28	1.6e-31	3.4868	0.000489
Depression	Oligodendrocytes	CGGBP1	3	88051944	88149885	0.0919	rs143876901	3.86	rs35877018	0.0465	6.27	3.5959	2204	2	lasso	0.069	2.2e-08	3.6985	0.000217
Depression	Oligodendrocytes	ZBTB11	3	101648889	101677132	0.0237	rs9825208	-4.74	rs138060840	0.0302	-3.93	4.4824	1899	1	top1	0.03	0.00019	-4.4824	7.38e-06
Depression	Oligodendrocytes	AC098829.1	4	15004942	15427914	0.1653	rs10755215	5.23	rs13110674	0.080339	6.69	-3.3111	2610	2610	blup	0.096	4.7e-11	-4.65309	3.27e-06
Depression	Oligodendrocytes	C4orf45	4	158893134	159038760	0.0271	rs6846784	4.75	rs62351226	0.024105	4.1	4.5227	1732	1	top1	0.024	0.00079	4.52273	6.1e-06
Depression	Oligodendrocytes	CCDC152	5	42756818	42802439	0.0782	rs55688895	4.02	rs12515626	0.040785	-4.89	3.6667	1721	1	top1	0.041	1.7e-05	-3.6667	0.000246
Depression	Oligodendrocytes	SELENOP	5	42799880	42887392	0.0606	rs55688895	4.02	rs7717863	0.008553	-3.9	3.8333	1831	1831	blup	0.024	0.00078	-3.7195	0.0002
Depression	Oligodendrocytes	AC091826.2	5	88433892	88498697	0.0711	rs3099439	5.6	rs7733438	0.043308	4.95	3.5714	1049	1	top1	0.043	9.5e-06	3.5714	0.000355
Depression	Oligodendrocytes	LINC00461	5	88507546	88691057	0.0681	rs3099439	5.6	rs13162708	0.041294	4.58	4.0794	1095	1	top1	0.041	1.5e-05	4.0794	4.52e-05
Depression	Oligodendrocytes	AL023284.4	6	136335714	136336087	0.0601	rs6934436	3.09	rs7773600	-0.000275	3.36	0.1786	705	705	blup	0.013	0.0097	-3.99306	6.52e-05
Depression	Oligodendrocytes	GINM1	6	149566294	149591748	0.0284	rs12206873	3.78	rs62441282	0.00565	-3.43	3.7037	2018	1	top1	0.0057	0.066	-3.7037	0.000212
Depression	Oligodendrocytes	GSDME	7	24698355	24757940	0.4908	rs4719771	4.45	rs2721811	0.475	14.19	3.6977	2435	1	top1	0.47	4.7e-61	3.6977	0.000218
Depression	Oligodendrocytes	TRPS1	8	115408496	115809673	0.1416	rs17659542	3.63	rs2293889	0.102	-7.32	-3.5116	1596	10	lasso	0.11	2.3e-12	3.41734	0.000632
Depression	Oligodendrocytes	AL157829.1	9	116838144	116877264	0.0341	rs2418449	-5.85	rs1407243	0.001313	-3.22	-2.38636	2036	2036	blup	0.01	0.023	4.312	1.62e-05
Depression	Oligodendrocytes	RPL12	9	127447674	127451406	0.0257	rs868852	4.69	rs4837154	0.003455	3.42	1.61972	1082	1082	blup	0.009	0.029	4.4143	1.01e-05
Depression	OPC	TIAL1	10	119571802	119597029	0.0904	rs3781503	4.16	rs10886507	0.0071	4.34	-1.814	2060	2060	blup	0.047	4.6e-06	-3.3989	0.000677
Depression	OPC	MTCH2	11	47617315	47642607	0.0608	rs200526320	-4.92	rs12787646	0.0708	-5.93	-4.3111	1102	6	enet	0.076	5.5e-09	3.88532	0.000102
Depression	OPC	HS6ST3	13	96090839	96839562	0.0671	rs1414622	-5.1	rs9516775	-0.001834	-4.29	-2.8021	1998	32	enet	0.035	6.6e-05	4.8552	1.2e-06
Depression	OPC	RBFOX1	16	5239802	7713340	0.1344	rs12595866	4.91	rs78728828	0.027778	4.3	4.2188	10972	1	top1	0.028	0.00034	4.21875	2.46e-05
Depression	OPC	CMTM1	16	66566393	66579137	0.0559	rs74501164	3.41	rs2526717	0.014806	-4.09	2.2955	1135	1135	blup	0.024	0.00083	-3.32084	0.000897
Depression	OPC	2022-03-10	17	62701314	62808344	0.0641	rs56115484	-4.54	rs8072519	-0.00209	-3.48	3.8667	1085	1085	blup	0.018	0.0032	-4.104	4.06e-05
Depression	OPC	LINC01416	18	55881688	55998219	0.0528	rs2924329	-7.1	rs11876143	0.002529	3.23	-0.14	1418	1418	blup	0.0082	0.035	5.352	8.68e-08
Depression	OPC	ERI3	1	44221070	44355260	0.0319	rs1291057	-3.22	rs11810872	-0.00169	-3.52	2.8542	1561	1561	blup	0.0078	0.038	-3.3293	0.000871
Depression	OPC	OSBPL9	1	51577179	51798427	0.0507	rs7551758	-6.58	rs115357925	-0.00202	-3	0.7556	926	926	blup	0.006	0.06	-3.8452	0.00012
Depression	OPC	AL139147.1	1	66665864	66677027	0.1786	rs6656912	-5.86	rs7519747	0.147	-8.06	-5.6047	2073	7	lasso	0.15	4.7e-17	5.2232	1.76e-07
Depression	OPC	NEGR1	1	71395943	72282539	0.1106	rs2568958	-8.68	rs1460940	0.0508	-5.82	-5.9091	2335	2335	blup	0.067	4.1e-08	4.793	1.64e-06
Depression	OPC	AL513166.1	1	72283170	72753772	0.4718	rs2568958	-8.68	rs2568958	0.45	-13.95	-8.6818	1781	19	lasso	0.47	8.3e-61	8.6347	5.89e-18
Depression	OPC	RNF103	2	86603398	86623866	0.0284	rs56211578	4.58	rs79344062	-0.000498	-3.43	1.0761	1130	1130	blup	0.0079	0.037	-3.61909	0.000296
Depression	OPC	ANKRD36	2	97113218	97264434	0.2319	rs1257109	4.08	rs12712056	0.337	-12.1	3.6087	830	1	top1	0.34	1.4e-39	-3.6087	0.000308
Depression	OPC	ANKRD36B	2	97492663	97589965	0.2296	rs1257109	4.08	rs10209395	0.384	12.87	3.7391	829	8	lasso	0.39	2.6e-47	3.82253	0.000132
Depression	OPC	PLCL1	2	197804593	198572581	0.0582	rs1119850	-4.16	rs7578368	0.00953	4.39	-2.2545	1943	1943	blup	0.02	0.0022	-3.68999	0.000224
Depression	OPC	SRGAP3	3	8980591	9363053	0.1118	rs113039421	-4.59	rs62246324	0.024429	4.19	-3.7188	2813	1	top1	0.024	0.00075	-3.71875	0.0002
Depression	OPC	SYN2	3	12004388	12192032	0.1341	rs2972166	-4.48	rs310762	0.017968	-4.68	-3.0682	2225	16	enet	0.051	1.6e-06	3.62873	0.000285
Depression	OPC	USP4	3	49277144	49340712	0.0258	rs7617480	5.69	rs71324982	-0.001107	-3.63	-2.0588	847	847	blup	0.0095	0.026	4.21307	2.52e-05
Depression	OPC	AFAP1	4	7758714	7939926	0.1606	rs11736215	-3.93	rs73208818	0.053357	6.5	-2.7286	3716	28	enet	0.081	1.6e-09	-3.37915	0.000727
Depression	OPC	AC098829.1	4	15004942	15427914	0.202	rs10755215	5.23	rs11728084	0.128227	7.57	-3.2444	2610	2610	blup	0.14	6.3e-16	-4.69896	2.61e-06
Depression	OPC	SELENOP	5	42799880	42887392	0.1442	rs55688895	4.02	rs201481078	0.018048	-5.65	3.9372	1831	5	lasso	0.09	1.9e-10	-3.47866	0.000504
Depression	OPC	TMEM161B-AS1	5	88268891	88439337	0.0673	rs3099439	5.6	rs6452792	0.03435	4.84	4.5116	1182	1182	blup	0.046	5.6e-06	5.09229	3.54e-07
Depression	OPC	FAM172A	5	93617725	94111699	0.0604	rs71639293	-5.39	rs13161885	0.019092	-4.4	-3.2381	1148	3	lasso	0.029	0.00029	3.46349	0.000533
Depression	OPC	IK	5	140647058	140662480	0.013	rs4463213	-3.77	rs4150222	0.000242	3.1	-3.0364	1190	1190	blup	0.0013	0.21	-3.71094	0.000206
Depression	OPC	PCLO	7	82754012	83162930	0.0733	rs2522831	5.58	rs2723008	0.029095	-4.82	1.8067	2883	2883	blup	0.039	2.8e-05	-3.31278	0.000924
Depression	OPC	CLN8	8	1755778	1801711	0.1448	rs60947177	-3.62	rs10099442	0.00438	4.18	-1.2609	2876	15	enet	0.029	0.00026	-3.5569	0.000375
Depression	OPC	HNF4G	8	75407914	75566834	0.0435	rs6996367	3.3	rs7830202	0.00213	-3.85	1.2075	2103	2103	blup	0.0097	0.024	-3.3951	0.000686
Depression	OPC	ZDHHC21	9	14611071	14693471	0.4577	rs10961649	5	rs7853156	0.41	-13.32	-3.0172	2299	10	lasso	0.46	1.3e-57	3.6242	0.00029
Depression	OPC	HNRNPK	9	83968083	83980616	0.0278	rs7861703	-4.3	rs1030856	0.00825	-3.53	-3.4348	1790	1	top1	0.0083	0.034	3.4348	0.000593
Depression	OPC	RMI1	9	83980711	84004074	0.038	rs7861703	-4.3	rs1030856	0.0298	-4.45	-3.4348	1767	1	top1	0.03	0.00021	3.4348	0.000593
Depression	OPC	FAM120AOS	9	93431441	93453581	0.0745	rs6479487	5.02	rs6479494	0.0443	5.94	4.3016	2252	5	lasso	0.051	1.5e-06	3.6794	0.000234
Depression	OPC	PHF2	9	93576584	93679587	0.0369	rs6479487	5.02	rs12351896	-0.00232	-3.15	-1.6157	2290	2290	blup	0.0019	0.18	-3.7075	0.000209

### Sheet: Table S5
Table S5: Summary of TWAS or TWAS genes filtered with SMR& HEIDI in 7 major cell types
Cell_subtype	TWAS (FDR<0.05)	SMR (p<0.05)	HEIDI (p>0.05)
Astrocytes	67	34	4
Endothelial cells	2	0	0
Excitatory neurons	99	67	11
Inhibitory neurons	68	36	6
Microglia	28	15	3
Oligodendrocytes	51	30	4
OPC	33	16	2
Genes that passed SMR (i.e. having SMR p<0.05) and HEIDI (i.e. having HEIDI p>0.05) tests among the genes found to be significant in the TWAS of depression at FDR<0.05 using FUSION
Cell type	probeID	ProbeChr	Gene	Probe_bp	topSNP	topSNP_chr	topSNP_bp	A1	A2	Freq	b_GWAS	se_GWAS	p_GWAS	b_eQTL	se_eQTL	p_eQTL	b_SMR	se_SMR	p_SMR	p_HEIDI
Astrocytes	FAM120AOS	9	FAM120AOS	93431441	rs6479494	9	93568217	G	A	0.130896	0.0271	0.0063	1.671e-05	0.93164	0.0740027	2.41905e-36	0.0290885	0.00714612	4.69066e-05	0.0501406
Astrocytes	BNC2	9	BNC2	16409503	rs79668955	9	17034385	G	A	0.114387	-0.0229	0.0072	0.001436	-0.88576	0.0856528	4.58388e-25	0.0258535	0.00850438	0.00236561	0.0525225
Astrocytes	DCBLD1	6	DCBLD1	117453817	rs929058	6	117498035	G	A	0.270047	0.0175	0.0048	0.0002492	-0.55932	0.0615847	1.06475e-19	-0.031288	0.0092475	0.000715941	0.553049
Astrocytes	AC092691.1	3	AC092691.1	117672154	rs59562727	3	118001111	C	G	0.274764	0.0254	0.0047	6.487e-08	0.230368	0.0394688	5.32441e-09	0.110258	0.0278047	7.32535e-05	0.134874
Excitatory neurons	TTC12	11	TTC12	113314529	rs7947310	11	113322484	G	C	0.136792	-0.0207	0.0064	0.001129	1.17119	0.0590628	1.65571e-87	-0.0176744	0.00553675	0.00141198	0.0820347
Excitatory neurons	ASB13	10	ASB13	5638867	rs4747997	10	5666114	T	G	0.220519	0.0181	0.005	0.0003306	0.642855	0.0473732	6.03102e-42	0.0281557	0.0080498	0.000469315	0.286087
Excitatory neurons	LRFN5	14	LRFN5	41607570	rs60030517	14	41733863	A	T	0.220519	-0.02	0.0051	9.28e-05	0.239082	0.0203679	8.12142e-32	-0.0836535	0.0224906	0.000199629	0.105167
Excitatory neurons	KIF15	3	KIF15	44761721	rs56084453	3	44721338	G	A	0.225236	-0.0181	0.0053	0.0006119	0.673341	0.058197	5.84651e-31	-0.0268809	0.00820693	0.00105516	0.580828
Excitatory neurons	NPIPB4	16	NPIPB4	21834569	rs41468646	16	21610925	T	C	0.221698	-0.0218	0.0053	3.483e-05	0.414867	0.05776	6.84007e-13	-0.052547	0.0147217	0.000357848	0.581564
Excitatory neurons	TANGO2	22	TANGO2	20017014	rs12627769	22	20043579	A	G	0.173349	-0.0258	0.0055	2.824e-06	0.366745	0.0410167	3.84462e-19	-0.0703486	0.0169354	3.26783e-05	0.502727
Excitatory neurons	PBRM1	3	PBRM1	52545352	rs12632265	3	52674272	A	G	0.392689	-0.0169	0.0044	0.0001255	0.230525	0.0283357	4.10216e-16	-0.0733109	0.0211071	0.000514142	0.586359
Excitatory neurons	FADS1	11	FADS1	61799627	rs174554	11	61811991	G	A	0.35967	0.015	0.0045	0.0009401	-0.349102	0.0468988	9.78913e-14	-0.0429674	0.0141236	0.00234831	0.628725
Excitatory neurons	RCC1	1	RCC1	28505943	rs9426405	1	28558398	G	T	0.266509	0.0172	0.0048	0.0003108	-0.260241	0.0367309	1.38963e-12	-0.0660925	0.0206692	0.00138561	0.963029
Excitatory neurons	MFHAS1	8	MFHAS1	8783354	rs73190069	8	8842064	A	G	0.101415	0.0188	0.0075	0.01255	0.367882	0.0558188	4.37909e-11	0.0511033	0.0218117	0.019133	0.0594666
Excitatory neurons	TRMT112	11	TRMT112	64316460	rs61761262	11	64233330	T	C	0.0613208	-0.0267	0.0096	0.005553	-0.283737	0.0472063	1.84881e-09	0.0941013	0.0372809	0.0115989	0.673072
Inhibitory neurons	FADS1	11	FADS1	61799627	rs174567	11	61825533	G	A	0.362028	0.0153	0.0045	0.0006862	-0.45532	0.0493992	3.05128e-20	-0.0336028	0.0105341	0.00142325	0.0818387
Inhibitory neurons	DISP1	1	DISP1	222872271	rs116481127	1	222949373	A	G	0.0825472	0.0249	0.0084	0.002974	0.624047	0.0771425	5.98943e-16	0.0399008	0.0143358	0.0053808	0.310373
Inhibitory neurons	DAP	5	DAP	10679230	rs2930062	5	10760005	C	T	0.226415	0.0123	0.0053	0.01934	0.457287	0.0617223	1.2747e-13	0.0268978	0.0121454	0.0267845	0.0813669
Inhibitory neurons	AC091826.2	5	AC091826.2	88433892	rs112862634	5	88674534	C	G	0.142689	0.025	0.0064	8.629e-05	0.367029	0.0534394	6.50446e-12	0.0681145	0.0200603	0.000685067	0.209235
Inhibitory neurons	TNKS2	10	TNKS2	91798426	rs7919191	10	91879795	G	A	0.195755	0.0248	0.0057	1.344e-05	-0.384015	0.0609335	2.93457e-10	-0.0645809	0.0180369	0.000342946	0.889261
Inhibitory neurons	SGTB	5	SGTB	65665928	rs13190020	5	65716699	A	G	0.353774	-0.011	0.0045	0.01587	-0.202009	0.034785	6.34628e-09	0.054453	0.0241692	0.0242596	0.713338
Microglia	CCDC92	12	CCDC92	123918660	rs12322694	12	123922745	A	T	0.150943	0.0243	0.0062	9.134e-05	0.94365	0.0892131	3.78979e-26	0.0257511	0.00700677	0.000237691	0.899533
Microglia	ANKRD36B	2	ANKRD36B	97492663	rs6750197	2	97549720	C	T	0.29717	0.0167	0.0046	0.0003051	-0.492891	0.066573	1.32375e-13	-0.0338817	0.0103943	0.00111552	0.131746
Microglia	NPIPB4	16	NPIPB4	21834569	rs11646401	16	21598657	G	C	0.435142	0.0229	0.0043	1.357e-07	-0.385437	0.0688882	2.20474e-08	-0.059413	0.0154019	0.000114542	0.320409
Oligodendrocytes	ARHGEF7	13	ARHGEF7	111114559	rs7982732	13	111228468	A	G	0.382075	-0.0153	0.0044	0.0004908	-0.53861	0.0431082	8.01303e-36	0.0284064	0.00847964	0.000808242	0.0764889
Oligodendrocytes	LINC00899	22	LINC00899	46039907	rs1135856	22	46044725	C	T	0.294811	-0.0243	0.0049	7.996e-07	0.397797	0.0554027	6.966e-13	-0.0610864	0.0149703	4.4939e-05	0.833152
Oligodendrocytes	VRK2	2	VRK2	57907629	rs2717046	2	57814801	T	C	0.384434	0.0198	0.0044	7.95e-06	-0.254137	0.0374086	1.09421e-11	-0.0779109	0.0207673	0.000175705	0.516807
Oligodendrocytes	CGGBP1	3	CGGBP1	88051944	rs145405411	3	88195691	G	C	0.116745	0.0201	0.0068	0.00292	0.447832	0.0694588	1.13748e-10	0.0448829	0.016704	0.00721051	0.583571
OPC	AFAP1	4	AFAP1	7758714	rs73208818	4	7806861	C	A	0.117925	-0.0191	0.007	0.006663	0.605114	0.07798	8.50191e-15	-0.0315643	0.0122624	0.0100508	0.053818
OPC	FAM172A	5	FAM172A	93617725	rs9314102	5	94164546	A	G	0.10967	-0.0183	0.0064	0.003971	-0.471507	0.0760242	5.57275e-10	0.0388117	0.0149466	0.00941261	0.140023

### Sheet: Table S6
Table S6: Colocalization between risk loci of MDD and cell type-level eQTL.
PP.H4 values computed by coloc.abf are shown. The empty cell represents the gene is not eQTL in that cell type.
SNP	eGene	Ast	Exc	Inh	Mic	Oli	OPC
rs6783233	AC092691.1	0.789202	5.99e-06	6.6e-05		0.000511753
rs34937911	AC111006.1		0.47974	0.632061
rs10789214	AL139147.1	0.940869	0.922859	0.936465		0.00789059	0.933169
rs1343605	AL356295.1		0.836322	0.0443568
rs10890020	AL513166.1	0.976796	0.975104
rs2568958	AL513166.1	0.976796	0.975104	0.0321708		0.969259	0.982981
rs2568958	AL583808.1		0.980357	0.918382
rs1045430	AREL1		0.661524
rs7758630	ASCC3		0.000512058	0.533487
rs10149470	BAG5		0.865506	0.778055
rs143186028	CHD6	0.107917	0.504125	0.223241		0.209869	0.224024
rs7807677	CTTNBP2	1.18e-06	0.961081				0.122088
rs7227069	DCC		0.92378
rs2670139	DENND1A		0.823121			0.962758
rs13084037	GMPPB	0.823454	0.875721
rs7932640	GRM5	0.352921		0.620537			8.21e-05
rs7624336	ITIH4	0.613185	0.000736145	0.000701191
rs1933802	LIN28B		0.648949	0.569907
rs1933802	LIN28B-AS1		0.644688
rs200949	LINC00240	0.822632
rs3099439	LINC00461		0.575598			0.170225
rs2568958	LINC02796		0.979945	0.979202
rs10913112	LINC02803		0.931465	0.923982
rs61990288	LRFN5	0.705378	8.94e-06	7.16e-06			0.000265498
rs12923444	METTL9				0.918169
rs2568958	NEGR1	0.325735				0.950594	0.00663114
rs7624336	NEK4		0.504835	0.482455
rs7585722	PLGLB1		0.00151546	0.000397108		0.849728
rs301799	RERE	0.251736	0.797284	0.834805
rs7585722	RNF103	0.857015	0.409971
rs12624433	SLC12A5		0.995069	0.995076
rs7241572	SLC66A2	0.000112938	0.00564239	0.558007		0.0022812
rs3213572	SPPL3	0.603899	0.650681	0.431265		0.00108604	0.0341678
rs7624336	STIMATE		0.525818
rs3099439	TMEM161B-AS1		0.933927				0.961648
rs56314503	TMTC2			0.764427
rs10149470	TRMT61A		0.968834
rs1568452	VRK2					0.893689
rs1045430	YLPM1					0.854297
rs4346585	ZKSCAN7		0.880591
rs4346585	ZKSCAN7-AS1		0.899312	0.893905
rs4346585	ZNF445		0.667283
rs4346585	ZNF852		0.730819

### Sheet: Table S7
Table S7: No. of depression TWAS genes and no. of TWAS genes filtered with SMR and HEIDI in 55 cell subtypes
Cell_subtype	TWAS	SMR and HEIDI
Ast.1	38	1
Ast.3	40	2
Ast.5	41	0
Ast.8	44	1
Exc.2	0	0
Exc.3	155	10
Exc.4	176	6
Exc.5	13	2
Exc.6	112	3
Exc.7	125	3
Exc.8	90	1
Exc.9	61	0
Exc.10	32	0
Exc.11	106	3
Exc.12	168	14
Exc.13	128	6
Exc.14	97	0
Exc.15	57	1
Exc.16	52	0
Inh.2	75	1
Inh.3	35	2
Inh.4	18	0
Inh.5	40	1
Inh.6	75	1
Inh.7	34	1
Inh.8	49	0
Inh.9	24	0
Inh.10	47	2
Inh.11	43	0
Inh.12	35	0
Inh.13	48	0
Inh.15	88	0
Inh.16	64	0
Mic.6	6	0
Mic.8	0	0
Mic.9	7	0
Mic.10	6	0
Mic.11	8	0
Mic.13	7	0
Mic.14	11	0
Mic.15	3	0
Mic.16	12	0
Oli.1	17	2
Oli.2	21	0
Oli.3	13	0
Oli.6	12	0
Oli.7	6	0
Oli.8	7	0
Oli.9	8	0
Oli.10	35	1
Oli.11	39	1
Oli.12	8	0
Oli.13	16	0
OPC.1	18	2
OPC.2	33	0

### Sheet: Table S8
Table S8. Summary of depression TWAS-significant genes in 55 cell subtypes
Traits	Cell subtype	Cell type	ID	CHR	P0	P1	HSQ	BEST.GWAS.ID	BEST.GWAS.Z	EQTL.ID	EQTL.R2	EQTL.Z	EQTL.GWAS.Z	NSNP	NWGT	MODEL	MODELCV.R2	MODELCV.PV	TWAS.Z	TWAS.P
Depression	Ast.1	Astrocytes	ZFAND4	10	45615500	45672780	0.05	rs78496511	-3.71	rs892691	1.08e-05	-2.65	-2.6531	1336	1336	blup	0.0013	0.22	3.51402	0.000441
Depression	Ast.1	Astrocytes	CTNNA3	10	65912523	67696195	0.1037	rs2394259	5.25	rs3096244	0.0367	-4.21	3.7955	6039	1	top1	0.037	4.9e-05	-3.79545	0.000147
Depression	Ast.1	Astrocytes	MTCH2	11	47617315	47642607	0.0485	rs200526320	-4.92	rs12363232	0.0282	-3.85	-4.5333	1102	1	top1	0.028	0.00034	4.53333	5.81e-06
Depression	Ast.1	Astrocytes	C11orf49	11	46936689	47164385	0.0505	rs10838738	-4.67	rs10838612	0.00784	3.46	-3.5775	1069	1	top1	0.0078	0.039	-3.57746	0.000347
Depression	Ast.1	Astrocytes	ARHGAP1	11	46677080	46700619	0.0431	rs3136508	-3.66	rs141013495	-0.00106	-2.57	-0.3171	777	777	blup	0.0047	0.085	3.62199	0.000292
Depression	Ast.1	Astrocytes	ARHGEF7	13	111114559	111305737	0.1409	rs942653	-4	rs9515402	0.0679	-6.04	-2.8409	2554	5	lasso	0.073	1.2e-08	3.4303	0.000603
Depression	Ast.1	Astrocytes	KLC1	14	103561896	103714249	0.0362	rs911554	-6.38	rs7155749	-0.000297	-3.71	-1.06452	1989	1989	blup	0.012	0.015	4.35749	1.32e-05
Depression	Ast.1	Astrocytes	ITPK1	14	92936914	93116320	0.0596	rs7147267	3.91	rs2402315	0.002591	-3.3	-3.47761	2327	1	top1	0.0026	0.15	3.47761	0.000506
Depression	Ast.1	Astrocytes	SPECC1	17	20009344	20319026	0.0398	rs34765027	3.87	rs36034566	0.034259	-4.97	3.3023	1453	4	enet	0.041	1.7e-05	-3.55994	0.000371
Depression	Ast.1	Astrocytes	TCF4	18	55222185	55664787	0.0349	rs2924329	-7.1	rs1261093	0.0314	-4.29	4.907	1945	1	top1	0.031	0.00016	-4.907	9.25e-07
Depression	Ast.1	Astrocytes	SAE1	19	47113274	47210636	0.0528	rs1253573885	-4.28	rs141322934	0.002487	-2.85	0.4473	1513	1513	blup	0.012	0.014	-3.4544	0.000552
Depression	Ast.1	Astrocytes	SGIP1	1	66533383	66751139	0.0638	rs6656912	-5.86	rs6690186	0.0254	4.83	4.7619	2432	4	lasso	0.028	0.00032	5.4718	4.46e-08
Depression	Ast.1	Astrocytes	RERE	1	8352397	8848921	0.2573	rs159963	5.3	rs894875	0.124	7.52	-3.9778	2495	1	top1	0.12	8.2e-14	-3.9778	6.96e-05
Depression	Ast.1	Astrocytes	AL513166.1	1	72283170	72753772	0.2783	rs2568958	-8.68	rs2568956	0.148	-8.5	-8.6591	1781	5	lasso	0.17	7.2e-19	8.5334	1.42e-17
Depression	Ast.1	Astrocytes	ACP6	1	147629652	147670524	0.3515	rs11577090	-3.74	rs1344	0.126	-7.36	3.1163	758	6	lasso	0.13	1.9e-14	-3.5313	0.000414
Depression	Ast.1	Astrocytes	AC119673.2	1	205813322	205896082	0.6968	rs4951236	-4.71	rs9438393	0.694	17	3.7045	1459	9	lasso	0.7	2.1e-111	3.6279	0.000286
Depression	Ast.1	Astrocytes	SGSM3	22	40370591	40410289	0.0348	rs4470425	4.13	rs73165040	-3.81e-05	-3.21	1.7736	1187	1187	blup	0.01	0.021	-4.49612	6.92e-06
Depression	Ast.1	Astrocytes	ZNF638	2	71276561	71435069	0.0672	rs4852252	-4.02	rs4241246	0.000155	3.65	-3.7273	2284	2284	blup	0.014	0.0083	-3.48131	0.000499
Depression	Ast.1	Astrocytes	SPEG	2	219434843	219493629	0.0583	rs7595755	3.73	rs4369848	-0.00116	3.54	-0.5909	1664	1664	blup	0.0094	0.027	-3.43882	0.000584
Depression	Ast.1	Astrocytes	IMMT	2	86143932	86195770	0.0519	rs56211578	4.58	rs56227180	-0.00182	-3.32	4.5424	1723	1723	blup	-0.00061	0.39	-4.10234	4.09e-05
Depression	Ast.1	Astrocytes	ANKRD36B	2	97492663	97589965	0.2363	rs1257109	4.08	rs10209395	0.281	11.09	3.7391	829	24	enet	0.29	1.1e-32	4.21399	2.51e-05
Depression	Ast.1	Astrocytes	ANKRD36	2	97113218	97264434	0.2743	rs1257109	4.08	rs13015850	0.163	-8.33	3.6957	830	1	top1	0.16	5.6e-18	-3.69565	0.000219
Depression	Ast.1	Astrocytes	THUMPD3-AS1	3	9349689	9398579	0.1536	rs113039421	-4.59	rs2648551	0.0488	-5.28	-3.38	1865	1	top1	0.049	3.1e-06	3.38	0.000725
Depression	Ast.1	Astrocytes	P4HTM	3	48989889	49007153	0.0303	rs7617480	5.69	rs2255532	0.00751	1.75	3.383	698	1	top1	0.0075	0.042	3.38298	0.000717
Depression	Ast.1	Astrocytes	AC092691.1	3	117672154	117997592	0.084	rs66511648	6.19	rs13100226	0.0144	4.36	2.3488	2262	2262	blup	0.025	0.00063	4.68699	2.77e-06
Depression	Ast.1	Astrocytes	TMEM161B-AS1	5	88268891	88439337	0.0354	rs3099439	5.6	rs6452792	0.0264	4.04	4.5116	1182	1	top1	0.026	0.0005	4.51163	6.43e-06
Depression	Ast.1	Astrocytes	RAD50	5	132556019	132646349	0.0714	rs2667736	-3.98	rs2549001	0.00482	4.08	-2.1304	1589	1589	blup	0.025	0.00072	-3.59455	0.000325
Depression	Ast.1	Astrocytes	LINC02060	5	88408982	88439090	0.2963	rs3099439	5.6	rs2067919	0.0719	-6.41	4.3478	1046	5	lasso	0.09	2.7e-10	-4.96951	6.71e-07
Depression	Ast.1	Astrocytes	HARS	5	140673904	140691537	0.0229	rs3756334	-3.58	rs801182	0.0268	-4.14	-3.4419	1208	1	top1	0.027	0.00047	3.44186	0.000578
Depression	Ast.1	Astrocytes	AC091826.2	5	88433892	88498697	0.0224	rs3099439	5.6	rs11740691	-0.00233	-3.28	-0.2245	1049	1049	blup	0.00089	0.24	3.65295	0.000259
Depression	Ast.1	Astrocytes	GRIK2	6	101181257	102070083	0.2729	rs75239288	-5.02	rs7771570	0.142	7.84	-3.8837	3280	11	lasso	0.15	3.4e-16	-3.5297	0.000416
Depression	Ast.1	Astrocytes	ETV1	7	13891229	13991425	0.229	rs73273356	-3.85	rs11509883	0.00158	-2.96	-3.6324	2436	1	top1	0.0016	0.2	3.6324	0.000281
Depression	Ast.1	Astrocytes	C7orf50	7	996986	1138260	0.0668	rs9801474	4.14	rs4397287	0.0216	4.25	3.6818	2767	1	top1	0.022	0.0015	3.6818	0.000232
Depression	Ast.1	Astrocytes	CYP7B1	8	64587763	64798737	0.1195	rs7837935	-4.86	rs35888696	0.00378	-4.29	2.0682	1601	1601	blup	0.024	0.00097	-3.7524	0.000175
Depression	Ast.1	Astrocytes	ARMC1	8	65602458	65634217	0.0877	rs55776446	3.94	rs141322755	-0.002	2.89	-1	1790	1790	blup	-0.0013	0.5	-3.3798	0.000725
Depression	Ast.1	Astrocytes	TTC39B	9	15163622	15307360	0.0701	rs10961649	5	rs10961960	0.005051	3.73	0.6596	2230	2230	blup	0.0061	0.059	-3.8039	0.000142
Depression	Ast.1	Astrocytes	FAM120AOS	9	93431441	93453581	0.1749	rs6479487	5.02	rs79469056	0.0374	5.63	4.2714	2252	40	enet	0.045	7.4e-06	3.9098	9.24e-05
Depression	Ast.1	Astrocytes	AL160272.1	9	117759455	117879988	0.1415	rs11789671	-4.65	rs2722866	-0.001234	-3.45	1.6604	1955	1955	blup	0.0075	0.043	-3.367	0.00076
Depression	Ast.3	Astrocytes	OTUB1	11	63985853	64001811	0.0362	rs677447	-4.07	rs1788279	-0.0024	-2.64	-0.75	1124	1124	blup	0.014	0.0083	3.342	0.000832
Depression	Ast.3	Astrocytes	ATG13	11	46617527	46674818	0.0311	rs3136508	-3.66	rs11038783	0.00219	-1.95	1.8889	816	816	blup	0.0032	0.13	-3.4457	0.00057
Depression	Ast.3	Astrocytes	ARHGAP1	11	46677080	46700619	0.0431	rs3136508	-3.66	rs12292649	0.00309	-4.01	-2.8851	777	16	enet	0.038	3.8e-05	3.5911	0.000329
Depression	Ast.3	Astrocytes	C2CD5	12	22448583	22544546	0.0394	rs4337088	4.93	rs67289796	0.00781	-3.53	-3.7451	1696	1696	blup	0.0081	0.037	3.6382	0.000275
Depression	Ast.3	Astrocytes	MLH3	14	75013764	75051532	0.0351	rs7152906	-6	rs36194458	-0.000873	-2.87	-0.11594	1404	1404	blup	0.0098	0.025	-3.435	0.000593
Depression	Ast.3	Astrocytes	LRFN5	14	41607570	41904549	0.0801	rs1950829	-6.91	rs67505447	0.00679	-3.46	6.55814	2243	1	top1	0.0068	0.051	-6.5581	5.45e-11
Depression	Ast.3	Astrocytes	SEMA6D	15	47184101	47774223	0.0413	rs6493274	5.15	rs35757832	-0.000429	2.99	2.7045	2200	2200	blup	0.00085	0.25	4.0973	4.18e-05
Depression	Ast.3	Astrocytes	RFNG	17	82047902	82051831	0.0451	rs72859195	-3.88	rs181819251	-0.00233	3.18	-3.625	1802	3	enet	0.0026	0.15	-3.7231	0.000197
Depression	Ast.3	Astrocytes	DTNA	18	34493290	34891844	0.0814	rs28641879	4.08	rs1480432	0.0287	3.69	-3.5	1747	1	top1	0.029	0.00032	-3.5	0.000465
Depression	Ast.3	Astrocytes	RERE	1	8352397	8848921	0.2573	rs159963	5.3	rs301818	0.158	8.47	-4	2495	1	top1	0.16	2.5e-17	-4	6.33e-05
Depression	Ast.3	Astrocytes	PHACTR4	1	28369582	28500364	0.1136	rs569356	-4.5	rs56032811	0.0506	-5.55	2.8085	1513	14	enet	0.054	9.7e-07	-3.67697	0.000236
Depression	Ast.3	Astrocytes	NEGR1	1	71395943	72282539	0.0464	rs2568958	-8.68	rs1460940	-0.00241	-3.34	-5.9091	2335	2335	blup	0.00091	0.24	4.68805	2.76e-06
Depression	Ast.3	Astrocytes	COP1	1	175944831	176207286	0.0755	rs12040241	-5.89	rs3123622	0.0178	4.13	-4.186	1990	1	top1	0.018	0.0038	-4.18605	2.84e-05
Depression	Ast.3	Astrocytes	AL513166.1	1	72283170	72753772	0.2783	rs2568958	-8.68	rs2012697	0.0787	-7	-8.3864	1781	10	lasso	0.11	5.1e-12	8.11871	4.71e-16
Depression	Ast.3	Astrocytes	AC119673.2	1	205813322	205896082	0.6968	rs4951236	-4.71	rs9438393	0.679	16.77	3.7045	1459	6	lasso	0.69	1.1e-106	3.86967	0.000109
Depression	Ast.3	Astrocytes	STARD7	2	96184859	96208825	0.0767	rs62152966	3.68	rs151196928	0.000198	-2.39	1.783	517	517	blup	0.00034	0.29	3.3254	0.000883
Depression	Ast.3	Astrocytes	PLCL1	2	197804593	198572581	0.0809	rs1119850	-4.16	rs4850450	-0.00237	3.52	0.95	1943	1943	blup	0.011	0.02	3.5289	0.000417
Depression	Ast.3	Astrocytes	KIF5C	2	148875227	149026759	0.061	rs1374441	3.44	rs1374441	0.0163	3.55	3.4423	1690	1	top1	0.016	0.0053	3.4423	0.000577
Depression	Ast.3	Astrocytes	ANKRD36B	2	97492663	97589965	0.2363	rs1257109	4.08	rs10169777	0.136	8.68	3.8261	829	17	enet	0.18	2.5e-19	3.5535	0.00038
Depression	Ast.3	Astrocytes	ANKRD36	2	97113218	97264434	0.2743	rs1257109	4.08	rs4069526	0.139	-7.81	3.5652	830	1	top1	0.14	2.7e-15	-3.5652	0.000364
Depression	Ast.3	Astrocytes	TKT	3	53224712	53256052	0.0408	rs7624336	4.87	rs28758191	-0.000956	3.86	1.2045	1608	1608	blup	0.016	0.0057	3.96882	7.22e-05
Depression	Ast.3	Astrocytes	THUMPD3-AS1	3	9349689	9398579	0.1536	rs113039421	-4.59	rs2600182	0.0208	-4.46	-4.0222	1865	1	top1	0.021	0.0019	4.02222	5.77e-05
Depression	Ast.3	Astrocytes	SFMBT1	3	52903572	53046750	0.0772	rs7624336	4.87	rs2878762	0.00618	2.95	-3.551	1544	1	top1	0.0062	0.06	-3.55102	0.000384
Depression	Ast.3	Astrocytes	RBM6	3	49940007	50100045	0.1291	rs4241405	5.53	rs3774745	0.0294	4.46	-3.8636	1036	1	top1	0.029	0.00027	-3.86364	0.000112
Depression	Ast.3	Astrocytes	NISCH	3	52455118	52493068	0.3528	rs6798941	-4.38	rs11716756	-0.000352	2.9	-0.7705	982	982	blup	0.0016	0.2	3.72174	0.000198
Depression	Ast.3	Astrocytes	CCDC66	3	56557161	56621837	0.0644	rs7635184	4.86	rs2316897	0.00895	-3.67	4.186	2048	1	top1	0.0089	0.03	-4.18605	2.84e-05
Depression	Ast.3	Astrocytes	AC092691.1	3	117672154	117997592	0.084	rs66511648	6.19	rs41371853	0.0679	5.88	4.4717	2262	1	top1	0.068	4.5e-08	4.4717	7.76e-06
Depression	Ast.3	Astrocytes	MAP9	4	155342658	155376970	0.0438	rs9993424	-4.16	rs13105280	0.0118	2.63	0.5727	2062	2062	blup	0.02	0.0023	4.0279	5.63e-05
Depression	Ast.3	Astrocytes	LINC02060	5	88408982	88439090	0.2963	rs3099439	5.6	rs7722095	0.0887	-7.27	4.7442	1046	40	enet	0.13	5.4e-14	-3.97993	6.89e-05
Depression	Ast.3	Astrocytes	LHFPL2	5	78485215	78770021	0.0522	rs168785	-4.78	rs458521	0.00327	3	0.4167	2091	2091	blup	0.011	0.02	-3.72819	0.000193
Depression	Ast.3	Astrocytes	LATS1	6	149658153	149718105	0.0316	rs12206873	3.78	rs9331657	-0.002	3.56	3.1818	2118	2118	blup	0.0023	0.16	3.3263	0.00088
Depression	Ast.3	Astrocytes	GRIK2	6	101181257	102070083	0.2729	rs75239288	-5.02	rs9498419	0.091	-6.3	4.2791	3280	1	top1	0.091	2.2e-10	-4.2791	1.88e-05
Depression	Ast.3	Astrocytes	WDR60	7	158856558	158956747	0.2429	rs11761517	-4.3	rs1203184	0.0746	-6.26	2.54	2011	6	lasso	0.089	3.4e-10	-3.3395	0.000839
Depression	Ast.3	Astrocytes	TMEM106B	7	12211270	12243367	0.0499	rs3807865	7.05	rs991709	0.00448	-2.96	0.7416	3299	3299	blup	0.017	0.0048	-3.4167	0.000634
Depression	Ast.3	Astrocytes	LINC01414	8	63687179	64369176	0.0404	rs7837935	-4.86	rs57808486	-0.002424	-2.96	-0.7191	1935	1935	blup	-0.0024	0.97	4.86894	1.12e-06
Depression	Ast.3	Astrocytes	TLE4	9	79571773	79726882	0.1196	rs7046881	-4.77	rs62566048	-0.00176	3.18	-0.4638	1891	1891	blup	0.004	0.1	-3.8012	0.000144
Depression	Ast.3	Astrocytes	PPP6C	9	125146573	125189939	0.0247	rs10760393	-4.6	rs551938	0.0102	-2.41	-0.4314	927	927	blup	0.016	0.0054	-4.1222	3.75e-05
Depression	Ast.3	Astrocytes	FAM120AOS	9	93431441	93453581	0.1749	rs6479487	5.02	rs60076242	0.0611	6.26	4.3016	2252	6	lasso	0.069	3.2e-08	3.6621	0.00025
Depression	Ast.3	Astrocytes	EBLN3P	9	37079645	37090928	0.0366	rs62535714	5.84	rs57951651	-0.00242	3.47	5.6034	1668	1668	blup	0.0068	0.052	4.0142	5.97e-05
Depression	Ast.3	Astrocytes	AL160272.1	9	117759455	117879988	0.1415	rs11789671	-4.65	rs10983735	0.0015	-4.36	-0.2034	1955	19	enet	0.048	3.9e-06	-3.4182	0.00063
Depression	Ast.5	Astrocytes	RBM14	11	66616582	66627347	0.0459	rs6591221	-5.07	rs35287213	0.00473	2.72	2.3014	858	858	blup	0.039	0.0077	3.9422	8.07e-05
Depression	Ast.5	Astrocytes	PTPRJ	11	47980558	48170841	0.1287	rs10838738	-4.67	rs1227997	-0.00566	3.04	1.1587	1961	1961	blup	0.051	0.0028	3.4721	0.000516
Depression	Ast.5	Astrocytes	LRP4	11	46856717	46918642	0.0427	rs2053979	-4.37	rs112192770	-0.00261	2.79	0.2277	902	902	blup	0.0094	0.12	4.7399	2.14e-06
Depression	Ast.5	Astrocytes	GRM5	11	88504576	89065945	0.1428	rs10501696	6.7	rs12224116	-0.00024	3.36	6.4773	2813	2813	blup	0.027	0.022	4.0025	6.27e-05
Depression	Ast.5	Astrocytes	AC131571.1	11	31618124	31767953	0.0385	rs7928522	3.93	rs7109100	0.0148	-2.41	2.9032	1401	1401	blup	0.045	0.0046	-3.3707	0.00075
Depression	Ast.5	Astrocytes	MYBPC1	12	101568353	101686028	0.063	rs7134542	-3.57	rs7134542	0.0752	3.65	-3.5741	1935	1	top1	0.075	0.00031	-3.5741	0.000351
Depression	Ast.5	Astrocytes	GTF2H3	12	123633739	123662604	0.049	rs10846574	3.94	rs76582395	-0.00523	-3.05	1.3143	1600	3	lasso	0.0021	0.25	-3.3516	0.000803
Depression	Ast.5	Astrocytes	IL17D	13	20702127	20723098	0.1279	rs9316157	-3.28	rs9552389	0.00232	3.54	-3.097	2252	2	lasso	0.015	0.07	-3.5008	0.000464
Depression	Ast.5	Astrocytes	UNC79	14	93333219	93707876	0.1739	rs10137365	-4.29	rs12887609	0.0149	-3.27	0.3958	2598	2598	blup	0.033	0.013	-3.646	0.000266
Depression	Ast.5	Astrocytes	ARHGAP5	14	32076114	32159728	0.0664	rs10143687	3.91	rs10143687	0.0518	3.51	3.9091	2079	1	top1	0.052	0.0025	3.9091	9.26e-05
Depression	Ast.5	Astrocytes	SCG3	15	51681492	51721026	0.0441	rs2445748	4.04	rs7170255	-0.005524	2.61	-1	1519	1519	blup	0.006	0.17	-3.8079	0.00014
Depression	Ast.5	Astrocytes	SNX29	16	11976734	12574287	0.2346	rs7200826	5.47	rs10163386	-0.00645	3.67	1	3909	3909	blup	-0.0018	0.39	3.3033	0.000955
Depression	Ast.5	Astrocytes	PDXDC1	16	14974591	15139339	0.3792	rs62039131	4.65	rs72770191	0.127814	-5.2	3.2688	666	1	top1	0.13	2.7e-06	-3.2688	0.00108
Depression	Ast.5	Astrocytes	TCF4	18	55222185	55664787	0.0349	rs2924329	-7.1	rs74509138	-0.005208	2.95	0.57692	1945	1945	blup	0.00035	0.31	-3.9169	8.97e-05
Depression	Ast.5	Astrocytes	TUT4	1	52408282	52553487	0.0242	rs12566236	-4.84	rs564640	0.00288	3.06	3.2667	1123	1	top1	0.0029	0.23	3.2667	0.00109
Depression	Ast.5	Astrocytes	SGIP1	1	66533383	66751139	0.0638	rs6656912	-5.86	rs1966009	0.0216	-2.75	0.8366	2432	2432	blup	0.022	0.036	6.2205	4.95e-10
Depression	Ast.5	Astrocytes	NEGR1	1	71395943	72282539	0.0464	rs2568958	-8.68	rs12127789	0.0639	3.67	3.3284	2335	1	top1	0.064	0.00085	3.3284	0.000874
Depression	Ast.5	Astrocytes	LMO4	1	87328880	87348923	0.1579	rs4512618	-4.1	rs10747345	0.0462	3.97	-0.7551	1633	1633	blup	0.053	0.0022	-3.5406	0.000399
Depression	Ast.5	Astrocytes	COP1	1	175944831	176207286	0.0755	rs12040241	-5.89	rs12096584	0.0301	3.33	-4.5581	1990	1	top1	0.03	0.017	-4.5581	5.16e-06
Depression	Ast.5	Astrocytes	AL513166.1	1	72283170	72753772	0.2783	rs2568958	-8.68	rs2568958	0.149	-5.57	-8.6818	1781	49	enet	0.22	4.6e-10	7.1836	6.79e-13
Depression	Ast.5	Astrocytes	ACP6	1	147629652	147670524	0.3515	rs11577090	-3.74	rs11579007	0.0723	4.63	-3.7209	758	1	top1	0.072	0.0004	-3.7209	0.000198
Depression	Ast.5	Astrocytes	AC119673.2	1	205813322	205896082	0.6968	rs4951236	-4.71	rs9438393	0.548	9.28	3.7045	1459	1	top1	0.55	1.5e-28	3.7045	0.000212
Depression	Ast.5	Astrocytes	ZHX3	20	41178448	41317672	0.0725	rs143186028	4.18	rs742914	-0.006176	-2.81	-0.4792	1648	1648	blup	0.04	0.0069	3.26979	0.001076
Depression	Ast.5	Astrocytes	B4GALT5	20	49632945	49713878	0.0662	rs237732	3.43	rs7273494	-0.004544	-2.88	3.2222	2027	2027	blup	0.0069	0.15	-3.71759	0.000201
Depression	Ast.5	Astrocytes	PLCL1	2	197804593	198572581	0.0809	rs1119850	-4.16	rs188059083	-0.00412	3.39	0.80412	1943	1943	blup	0.025	0.028	4.0113	6.04e-05
Depression	Ast.5	Astrocytes	ANKRD36B	2	97492663	97589965	0.2363	rs1257109	4.08	rs199998856	0.128	5.26	3.46983	829	1	top1	0.13	2.7e-06	3.4698	0.000521
Depression	Ast.5	Astrocytes	ANKRD36	2	97113218	97264434	0.2743	rs1257109	4.08	rs13015850	0.19	-5.74	3.69565	830	1	top1	0.19	7.8e-09	-3.6957	0.000219
Depression	Ast.5	Astrocytes	RBM6	3	49940007	50100045	0.1291	rs4241405	5.53	rs9838987	0.04	4.18	-3.2727	1036	1036	blup	0.064	0.00082	-3.83991	0.000123
Depression	Ast.5	Astrocytes	P4HTM	3	48989889	49007153	0.0303	rs7617480	5.69	rs2109181	8.88e-05	-2.67	-3.5179	698	698	blup	0.04	0.007	3.91537	9.03e-05
Depression	Ast.5	Astrocytes	MAP9	4	155342658	155376970	0.0438	rs9993424	-4.16	rs1317359	0.022633	-3.4	-3.3409	2062	1	top1	0.023	0.034	3.3409	0.000835
Depression	Ast.5	Astrocytes	TMEM161B-AS1	5	88268891	88439337	0.0354	rs3099439	5.6	rs304133	0.003124	-2.76	1.3448	1182	1182	blup	0.019	0.046	3.2503	0.00115
Depression	Ast.5	Astrocytes	LINC02060	5	88408982	88439090	0.2963	rs3099439	5.6	rs3099439	0.004451	-3.16	5.6047	1046	1	top1	0.0045	0.2	-5.6047	2.09e-08
Depression	Ast.5	Astrocytes	CYSTM1	5	140175156	140282052	0.0936	rs113012916	-4.23	rs72798854	0.033966	-3.88	-2.1111	1198	1198	blup	0.037	0.0094	4.4576	8.29e-06
Depression	Ast.5	Astrocytes	AC091826.2	5	88433892	88498697	0.0224	rs3099439	5.6	rs75034114	0.000314	2.13	-0.6757	1049	1049	blup	0.038	0.0083	-4.5599	5.12e-06
Depression	Ast.5	Astrocytes	MPP6	7	24573268	24694193	0.2112	rs4719771	4.45	rs6952491	0.050045	-4.54	3.9787	2567	1	top1	0.05	0.0029	-3.9787	6.93e-05
Depression	Ast.5	Astrocytes	MFHAS1	8	8783354	8893630	0.301	rs11785268	-3.96	rs7001187	0.161	-5.91	3.2	3201	15	enet	0.19	7.1e-09	-3.32941	0.00087
Depression	Ast.5	Astrocytes	CYP7B1	8	64587763	64798737	0.1195	rs7837935	-4.86	rs17314250	0.00125	-3.17	3.4688	1601	1601	blup	0.019	0.049	-4.25697	2.07e-05
Depression	Ast.5	Astrocytes	CSMD3	8	112222928	113436939	0.0561	rs9642819	4.92	rs1915862	-0.00583	3.13	4.8163	3643	2	lasso	0.023	0.031	4.81672	1.46e-06
Depression	Ast.5	Astrocytes	PTAR1	9	69709522	69760011	0.1214	rs7875359	-4.29	rs13292830	0.001633	3.21	0.2812	2031	2031	blup	0.043	0.0055	3.5288	0.000418
Depression	Ast.5	Astrocytes	FAM189A2	9	69324567	69392558	0.1395	rs7875359	-4.29	rs4744876	-0.005643	3.33	1.5091	2016	2016	blup	0.016	0.061	3.5682	0.000359
Depression	Ast.5	Astrocytes	CNTLN	9	17134982	17503923	0.0688	rs263575	-5.81	rs10962857	-0.003891	-3.13	-3.5385	3320	1	lasso	0.013	0.087	3.5385	0.000402
Depression	Ast.8	Astrocytes	TMEM123	11	102396332	102470384	0.0879	rs17134810	4.33	rs549513	0.0187	4.28	-3.4864	2007	1	top1	0.019	0.0056	-3.48637	0.00049
Depression	Ast.8	Astrocytes	SPTBN2	11	66685248	66729226	0.022	rs6591221	-5.07	rs12795774	0.00455	-3.6	-3.4898	814	1	top1	0.0046	0.11	3.4898	0.000483
Depression	Ast.8	Astrocytes	MAPK8IP1	11	45885651	45906465	0.0619	rs12362661	4.03	rs79898176	-0.00257	-2.91	2.3053	1295	1295	blup	0.0048	0.1	-3.40814	0.000654
Depression	Ast.8	Astrocytes	GRM5	11	88504576	89065945	0.1428	rs10501696	6.7	rs4497414	0.0309	4.6	6.6136	2813	1	top1	0.031	0.0005	6.61364	3.75e-11
Depression	Ast.8	Astrocytes	FADS1	11	61799627	61829318	0.0653	rs198457	-5.62	rs77189348	-0.000245	-3.29	1.2501	1508	1508	blup	0.012	0.023	-3.46145	0.000537
Depression	Ast.8	Astrocytes	TCTN1	12	110614027	110649430	0.1058	rs7957299	-5.09	rs1858887	-0.0017	-3.05	-4.0807	778	778	blup	0.02	0.004	3.5774	0.000347
Depression	Ast.8	Astrocytes	LRFN5	14	41607570	41904549	0.0801	rs1950829	-6.91	rs1597047	0.04432	4.56	-3.4583	2243	1	top1	0.044	3.7e-05	-3.4583	0.000544
Depression	Ast.8	Astrocytes	KLC1	14	103561896	103714249	0.0362	rs911554	-6.38	rs145943022	-0.002775	-2.83	0.2529	1989	1989	blup	-0.00031	0.35	6.1448	8e-10
Depression	Ast.8	Astrocytes	AL049840.2	14	103682362	103684015	0.1329	rs911554	-6.38	rs3212136	0.089587	-6.25	-4.2037	1688	2	lasso	0.093	2.5e-09	3.8207	0.000133
Depression	Ast.8	Astrocytes	SEMA6D	15	47184101	47774223	0.0413	rs6493274	5.15	rs2433018	0.003099	3.21	3.5652	2200	2200	blup	0.0071	0.061	4.0579	4.95e-05
Depression	Ast.8	Astrocytes	ERBB2	17	39687914	39730426	0.0322	rs7502539	-4.98	rs4072639	0.0202	-3.5	-4.25	1241	1	top1	0.02	0.0042	4.25	2.14e-05
Depression	Ast.8	Astrocytes	TCF4-AS1	18	55452533	55482940	0.0487	rs2924329	-7.1	rs1348047	0.0143	-4.26	6	1265	3	lasso	0.025	0.0018	-4.62143	3.81e-06
Depression	Ast.8	Astrocytes	TCF4	18	55222185	55664787	0.0349	rs2924329	-7.1	rs1153637	0.00131	-3.17	5.0682	1945	4	lasso	0.0059	0.08	-3.40867	0.000653
Depression	Ast.8	Astrocytes	DTNA	18	34493290	34891844	0.0814	rs28641879	4.08	rs1480432	0.0471	4.73	-3.5	1747	1	top1	0.047	2.2e-05	-3.5	0.000465
Depression	Ast.8	Astrocytes	AC009899.1	18	37565281	37762131	0.0541	rs12967855	6.39	rs12963780	0.0575	5.09	4.2766	1969	1	top1	0.058	2.8e-06	4.2766	1.9e-05
Depression	Ast.8	Astrocytes	RERE	1	8352397	8848921	0.2573	rs159963	5.3	rs2708633	0.267	9.85	-3.97778	2495	1	top1	0.27	7e-26	-3.97778	6.96e-05
Depression	Ast.8	Astrocytes	NEGR1	1	71395943	72282539	0.0464	rs2568958	-8.68	rs11209943	0.00848	-4.15	-8.43182	2335	1	top1	0.0085	0.045	8.43182	3.4e-17
Depression	Ast.8	Astrocytes	COP1	1	175944831	176207286	0.0755	rs12040241	-5.89	rs11809140	0.0383	4.88	-5.18605	1990	1	top1	0.038	0.00012	-5.18605	2.15e-07
Depression	Ast.8	Astrocytes	AL513166.1	1	72283170	72753772	0.2783	rs2568958	-8.68	rs2815765	0.187	-8.42	-8.54545	1781	8	lasso	0.19	1.4e-18	8.73247	2.49e-18
Depression	Ast.8	Astrocytes	AL139147.1	1	66665864	66677027	0.1724	rs6656912	-5.86	rs7532173	0.134	-7.27	-5.67442	2073	1	top1	0.13	5.4e-13	5.67442	1.39e-08
Depression	Ast.8	Astrocytes	AC119673.2	1	205813322	205896082	0.6968	rs4951236	-4.71	rs9438393	0.698	15.75	3.70455	1459	5	lasso	0.71	1.8e-96	3.67616	0.000237
Depression	Ast.8	Astrocytes	ZNF638	2	71276561	71435069	0.0672	rs4852252	-4.02	rs4241246	0.0322	4.44	-3.7273	2284	1	top1	0.032	0.0004	-3.72727	0.000194
Depression	Ast.8	Astrocytes	RNF103	2	86603398	86623866	0.036	rs56211578	4.58	rs62146874	0.00667	-3.66	1.9804	1130	1130	blup	0.014	0.013	-3.77972	0.000157
Depression	Ast.8	Astrocytes	LINC01114	2	104746638	104757719	0.1477	rs7584419	4.69	rs12472965	0.0797	5.6	-3.8636	1314	1	top1	0.08	3.6e-08	-3.86364	0.000112
Depression	Ast.8	Astrocytes	CACNB4	2	151832768	152099475	0.0726	rs78256121	4.08	rs6433952	-0.00121	-2.94	-3.4796	1836	1	lasso	0.0033	0.14	3.47965	0.000502
Depression	Ast.8	Astrocytes	TCAIM	3	44338119	44409451	0.2196	rs4346585	5.28	rs4463006	-0.00282	2.82	3.5814	1290	3	lasso	0.0045	0.11	3.96	7.39e-05
Depression	Ast.8	Astrocytes	SENP7	3	101324205	101513241	0.0858	rs9825208	-4.74	rs10936715	0.0147	-4	-3.8837	2226	2226	blup	0.032	0.00043	4	6.32e-05
Depression	Ast.8	Astrocytes	NISCH	3	52455118	52493068	0.3528	rs6798941	-4.38	rs79840844	-0.0021	-2.85	0.9873	982	982	blup	0.0072	0.059	3.9	9.43e-05
Depression	Ast.8	Astrocytes	NEK4	3	52708444	52770946	0.0535	rs7624336	4.87	rs353547	-0.00278	-2.61	-2.5682	1375	1375	blup	0.011	0.029	3.46	0.000533
Depression	Ast.8	Astrocytes	AC092691.1	3	117672154	117997592	0.084	rs66511648	6.19	rs9881641	0.0404	5.34	4.4783	2262	3	lasso	0.049	1.6e-05	4.83	1.34e-06
Depression	Ast.8	Astrocytes	CC2D2A	4	15469865	15601557	0.1513	rs10755215	5.23	rs13143035	-0.00105	3.91	-2.2982	1935	1935	blup	0.042	6.3e-05	-3.39009	0.000699
Depression	Ast.8	Astrocytes	TMEM161B-AS1	5	88268891	88439337	0.0354	rs3099439	5.6	rs4916907	0.00194	3.12	3.36	1182	1182	blup	0.012	0.02	5.2604	1.44e-07
Depression	Ast.8	Astrocytes	NR2F1	5	93583222	93594611	0.0379	rs71639293	-5.39	rs17314727	0.0113	3.11	3.549	734	3	lasso	0.012	0.022	3.5491	0.000387
Depression	Ast.8	Astrocytes	MEF2C	5	88717117	88904257	0.0509	rs3099439	5.6	rs11955542	-0.0014	3.13	1.7363	971	971	blup	0.00095	0.25	-4.0342	5.48e-05
Depression	Ast.8	Astrocytes	LINC02060	5	88408982	88439090	0.2963	rs3099439	5.6	rs2582042	0.112	-6.77	5.2791	1046	1	top1	0.11	5.2e-11	-5.2791	1.3e-07
Depression	Ast.8	Astrocytes	LINC00461	5	88507546	88691057	0.0461	rs3099439	5.6	rs2194028	-0.00282	3.28	4.5435	1095	1095	blup	0.015	0.012	3.9436	8.03e-05
Depression	Ast.8	Astrocytes	GRIK2	6	101181257	102070083	0.2729	rs75239288	-5.02	rs4840159	0.169	8.21	-3.814	3280	15	enet	0.17	3.3e-16	-3.75371	0.000174
Depression	Ast.8	Astrocytes	ANKRD7	7	118214669	118496171	0.0443	rs150346963	6.43	rs7783936	0.000659	3.03	-0.6957	1972	1972	blup	0.0061	0.075	-4.66146	3.14e-06
Depression	Ast.8	Astrocytes	CYP7B1	8	64587763	64798737	0.1195	rs7837935	-4.86	rs10112206	0.011341	3.95	-3.4186	1601	1	lasso	0.013	0.018	-4.60784	4.07e-06
Depression	Ast.8	Astrocytes	ZDHHC21	9	14611071	14693471	0.432	rs10961649	5	rs7853156	0.326	-11.14	-3.0172	2299	15	enet	0.4	3.9e-41	3.57767	0.000347
Depression	Ast.8	Astrocytes	SCAI	9	124942608	125143506	0.1761	rs10760393	-4.6	rs11789451	-8.63e-05	-3.26	-3.2093	1013	1013	blup	0.0013	0.22	4.01399	5.97e-05
Depression	Ast.8	Astrocytes	PPP6C	9	125146573	125189939	0.0247	rs10760393	-4.6	rs7469086	0.00341	3.59	-4.2727	927	927	blup	0.0061	0.075	-4.17375	3e-05
Depression	Ast.8	Astrocytes	EBLN3P	9	37079645	37090928	0.0366	rs62535714	5.84	rs62533739	0.0218	4.06	5.3115	1668	1	top1	0.022	0.003	5.31148	1.09e-07
Depression	Ast.8	Astrocytes	BNC2	9	16409503	16870843	0.2622	rs263575	-5.81	rs76590722	0.118	-7.38	-3.0476	3488	27	enet	0.17	1.7e-16	3.80734	0.00014
Depression	Exc.10	Excitatory neurons	TRUB1	10	114938195	114977676	0.1708	rs7081975	3.74	rs58587374	0.00653	-3.52	-3.5349	1269	1269	blup	0.038	0.021	3.7792	0.000157
Depression	Exc.10	Excitatory neurons	GRM5	11	88504576	89065945	0.0663	rs10501696	6.7	rs11018465	-0.008165	-3.28	5.7333	2813	2813	blup	0.012	0.13	-4.54218	5.57e-06
Depression	Exc.10	Excitatory neurons	SUDS3	12	118376555	118418033	0.028	rs521048	-5.14	rs376977312	-0.008184	-2.62	0.95858	2036	2036	blup	0.014	0.11	-3.82551	0.000131
Depression	Exc.10	Excitatory neurons	ST8SIA1	12	22063773	22437041	0.1329	rs4337088	4.93	rs17350791	0.158275	4.43	-4.60465	1915	1	top1	0.16	7.6e-06	-4.60465	4.13e-06
Depression	Exc.10	Excitatory neurons	RNF34	12	121400041	121430623	0.038	rs2686340	4.74	rs7958550	0.025122	2.28	-0.88	1877	1877	blup	0.068	0.0031	-3.76347	0.000168
Depression	Exc.10	Excitatory neurons	FAM124A	13	51222334	51284241	0.1294	rs9526717	-3.68	rs1999043	-0.008798	-2.93	0.0167	1453	1453	blup	0.014	0.11	3.8491	0.000119
Depression	Exc.10	Excitatory neurons	LRFN5	14	41607570	41904549	0.1668	rs1950829	-6.91	rs12894712	-0.0067	-2.94	1.0435	2243	2243	blup	0.023	0.058	-4.849	1.24e-06
Depression	Exc.10	Excitatory neurons	CDC42BPB	14	102932380	103057549	0.05	rs911554	-6.38	rs1190230	-0.00869	3.56	3.5385	1668	3	lasso	-0.0067	0.62	3.7786	0.000158
Depression	Exc.10	Excitatory neurons	EIF2AK4	15	39934115	40035591	0.1105	rs55940969	3.67	rs56334337	-0.00898	-3.09	-2.3038	1672	1672	blup	0.022	0.064	3.5462	0.000391
Depression	Exc.10	Excitatory neurons	PDXDC1	16	14974591	15139339	0.5414	rs62039131	4.65	rs2520888	-0.00898	-2.99	1.5848	666	666	blup	0.014	0.11	-3.84554	0.00012
Depression	Exc.10	Excitatory neurons	ASXL3	18	33578219	33751195	0.2199	rs4799722	-4.67	rs4602108	0.003719	3.2	1.0889	1521	1521	blup	0.04	0.018	3.82732	0.00013
Depression	Exc.10	Excitatory neurons	CDH2	18	27950966	28177130	0.1107	rs10853677	-3.91	rs12961498	-0.006362	-2.71	0.7465	1925	1925	blup	0.0027	0.26	-4.09857	4.16e-05
Depression	Exc.10	Excitatory neurons	AL583808.1	1	72636547	72899240	0.1151	rs2568958	-8.68	rs11209943	0.005727	-2.7	-8.4318	1527	1	top1	0.0057	0.2	8.4318	3.4e-17
Depression	Exc.10	Excitatory neurons	COQ8A	1	226897536	226987545	0.1661	rs2246221	-5.09	rs12409752	0.094661	3.61	-4.1667	2575	1	top1	0.095	0.00054	-4.1667	3.09e-05
Depression	Exc.10	Excitatory neurons	ANKRD36B	2	97492663	97589965	0.5387	rs1257109	4.08	rs6756674	0.253124	6.01	3.6957	829	1	top1	0.25	8.1e-09	3.69565	0.000219
Depression	Exc.10	Excitatory neurons	PDIA6	2	10783391	10837977	0.1316	rs34413173	4.14	rs12471725	0.012606	-3.12	3.7414	2658	1	top1	0.013	0.12	-3.74138	0.000183
Depression	Exc.10	Excitatory neurons	AC008269.1	2	206798325	206926876	0.1078	rs2111592	5.72	rs10198120	0.011394	-2.89	3.75	1994	2	lasso	0.012	0.13	-3.75029	0.000177
Depression	Exc.10	Excitatory neurons	LINC01122	2	58427799	59063766	0.0703	rs2717039	4.68	rs200776822	-0.008917	2.79	-2.3034	2288	2288	blup	0.055	0.007	-4.38957	1.14e-05
Depression	Exc.10	Excitatory neurons	AC092691.1	3	117672154	117997592	0.2143	rs66511648	6.19	rs36109087	0.007348	-3.68	0.77778	2262	1	lasso	0.033	0.03	-4.4717	7.76e-06
Depression	Exc.10	Excitatory neurons	P4HTM	3	48989889	49007153	0.0196	rs7617480	5.69	rs35260967	-0.008003	-2.58	-1.91667	698	698	blup	0.058	0.0057	3.89629	9.77e-05
Depression	Exc.10	Excitatory neurons	RBM6	3	49940007	50100045	0.0496	rs4241405	5.53	rs6790568	0.065243	-2.17	5.42857	1036	1	top1	0.065	0.0037	-5.42857	5.68e-08
Depression	Exc.10	Excitatory neurons	ATXN7	3	63898399	64003453	0.0653	rs2887976	3.57	rs2887976	0.003385	-3.16	3.56962	1986	1	top1	0.0034	0.24	-3.56962	0.000357
Depression	Exc.10	Excitatory neurons	GLRB	4	157076125	157172090	0.0639	rs72689081	-4.07	rs7676107	0.0109	2.84	-4.02	1909	1	lasso	0.029	0.04	-4.02	5.82e-05
Depression	Exc.10	Excitatory neurons	FNIP2	4	158769026	158908050	0.0513	rs6846784	4.75	rs12505475	0.0552	2.15	-3.5435	1640	1	top1	0.055	0.007	-3.54348	0.000395
Depression	Exc.10	Excitatory neurons	MEF2C-AS1	5	88883328	89466398	0.121	rs7706932	5.21	rs617944	-0.00896	2.86	4.4884	1431	8	lasso	0.021	0.069	4.4858	7.26e-06
Depression	Exc.10	Excitatory neurons	IQCE	7	2558972	2614733	0.0476	rs60626033	-5.42	rs6959161	-0.00337	3.15	0.0682	2450	2450	blup	0.04	0.019	-4.01772	5.88e-05
Depression	Exc.10	Excitatory neurons	GPR22	7	107470018	107475684	0.0515	rs190401330	-4.07	rs77209493	-0.00528	-2.57	-1.9753	1499	1499	blup	0.1	0.00037	3.75514	0.000173
Depression	Exc.10	Excitatory neurons	TMEM106B	7	12211270	12243367	0.0663	rs3807865	7.05	rs4291160	0.0331	-2.51	-2.8431	3299	3299	blup	0.094	0.00057	3.61842	0.000296
Depression	Exc.10	Excitatory neurons	RMDN1	8	86468257	86514357	0.0352	rs72690477	3.71	rs72690477	0.111	2.01	3.7125	2072	1	top1	0.11	0.00018	3.7125	0.000205
Depression	Exc.10	Excitatory neurons	ARMC1	8	65602458	65634217	0.0852	rs55776446	3.94	rs112584584	0.00209	-3.58	3.88462	1790	1	top1	0.0021	0.27	-3.88462	0.000102
Depression	Exc.10	Excitatory neurons	ZCCHC7	9	37120539	37358149	0.0958	rs62535714	5.84	rs79466159	-0.008517	3.16	-0.8523	2199	2199	blup	0.028	0.043	-4.5741	4.78e-06
Depression	Exc.10	Excitatory neurons	EBLN3P	9	37079645	37090928	0.0587	rs62535714	5.84	rs944069	-0.008468	-3.49	2.8864	1668	2	lasso	0.019	0.077	-3.9775	6.96e-05
Depression	Exc.11	Excitatory neurons	ECHS1	10	133362485	133373354	0.0804	rs2748432	4.05	rs1131718	0.00926	4.1	-2.5625	1511	21	enet	0.021	0.0021	-3.4443	0.000572
Depression	Exc.11	Excitatory neurons	DPYSL4	10	132186948	132205759	0.1038	rs2818384	3.96	rs7919591	-0.000822	-3.22	-0.8367	2233	2233	blup	0.006	0.065	5.2048	1.94e-07
Depression	Exc.11	Excitatory neurons	ARAP1	11	72685069	72793599	0.0513	rs73528886	3.43	rs1466532	-0.00175	-3.2	-1.0423	1165	1165	blup	0.008	0.04	3.51639	0.000437
Depression	Exc.11	Excitatory neurons	PTPMT1	11	47565430	47573461	0.0272	rs200526320	-5.04	rs11823949	-1.33e-05	-2.64	-4.4565	1038	1	lasso	0.0081	0.039	4.45652	8.33e-06
Depression	Exc.11	Excitatory neurons	FADS1	11	61799627	61829318	0.0786	rs198457	-5.62	rs174574	0.0312	-4.21	3.4222	1508	1	top1	0.031	0.00021	-3.42222	0.000621
Depression	Exc.11	Excitatory neurons	KCNA4	11	30009730	30017030	0.0772	rs1002728	4.26	rs377033071	0.00144	-2.76	-3.5922	1418	1418	blup	0.0025	0.16	-4.97286	6.6e-07
Depression	Exc.11	Excitatory neurons	ARHGEF17	11	73308276	73369388	0.036	rs7123598	3.84	rs566436885	-0.00158	-2.56	0.5747	1259	1259	blup	0.0069	0.052	-3.6197	0.000295
Depression	Exc.11	Excitatory neurons	SUDS3	12	118376555	118418033	0.028	rs521048	-5.14	rs151063831	0.0115	-4.06	4.4179	2036	1	top1	0.012	0.018	-4.4179	9.97e-06
Depression	Exc.11	Excitatory neurons	IFT81	12	110124335	110218793	0.0598	rs6606679	-5.22	rs11065628	-0.00193	2.6	2.1111	975	975	blup	-0.00098	0.44	3.4085	0.000653
Depression	Exc.11	Excitatory neurons	UTP20	12	101280105	101386618	0.0494	rs1828891	-4.54	rs34702551	-0.00204	-3.12	-0.5312	2133	2133	blup	0.0015	0.21	3.5601	0.000371
Depression	Exc.11	Excitatory neurons	HS6ST3	13	96090839	96839562	0.14	rs1414622	-5.1	rs118007227	0.00952	-4.35	-3.191	1998	1998	blup	0.034	0.00012	3.84127	0.000122
Depression	Exc.11	Excitatory neurons	CAB39L	13	49308650	49444064	0.0997	rs7328465	-3.52	rs9535188	0.00579	2.92	-2	1942	1942	blup	0.0058	0.068	-3.42216	0.000621
Depression	Exc.11	Excitatory neurons	CKB	14	103519667	103522833	0.1832	rs911554	-6.38	rs2756118	0.0117	3.81	-6.2889	1626	1	top1	0.012	0.017	-6.28889	3.2e-10
Depression	Exc.11	Excitatory neurons	AL121821.2	14	41583657	41604988	0.0249	rs1950829	-6.91	rs1111177	0.0192	4.09	-6.7907	1599	1	top1	0.019	0.0031	-6.7907	1.12e-11
Depression	Exc.11	Excitatory neurons	LRFN5	14	41607570	41904549	0.1668	rs1950829	-6.91	rs61990338	0.159	8.15	-3.9216	2243	1	top1	0.16	4.7e-17	-3.92157	8.8e-05
Depression	Exc.11	Excitatory neurons	DLST	14	74881891	74903743	0.0239	rs7152906	-6	rs3759741	-0.00175	-3.52	5.1395	1331	1331	blup	0.0082	0.038	-4.68406	2.81e-06
Depression	Exc.11	Excitatory neurons	TTC7B	14	90524564	90816479	0.1024	rs10147469	-4.12	rs61161774	-0.00184	2.97	-0.5263	2361	2361	blup	0.0051	0.082	-3.46798	0.000524
Depression	Exc.11	Excitatory neurons	AC073167.1	15	63675146	63713758	0.0807	rs74927570	4.52	rs62020761	0.0617	5.64	3.8036	1527	15	enet	0.066	1.1e-07	3.63776	0.000275
Depression	Exc.11	Excitatory neurons	AC010931.3	15	74152800	74179226	0.2308	rs2123208	-4.67	rs35462746	0.182	-9	3.3846	1427	55	enet	0.19	4.3e-20	-3.41496	0.000638
Depression	Exc.11	Excitatory neurons	ZFYVE19	15	40807086	40815084	0.0298	rs3803358	-3.53	rs146904275	-0.00214	-2.56	0.5524	1475	1475	blup	0.043	1.7e-05	-3.39475	0.000687
Depression	Exc.11	Excitatory neurons	DMXL2	15	51447711	51622833	0.0403	rs2445748	4.04	rs2622778	0.000953	-3.19	1.0208	1716	1716	blup	0.0077	0.043	-3.55541	0.000377
Depression	Exc.11	Excitatory neurons	FAM214A	15	52581317	52709817	0.073	rs60867617	-3.95	rs12593509	0.00309	-2.88	0.0469	1937	1937	blup	0.0034	0.12	-4.09636	4.2e-05
Depression	Exc.11	Excitatory neurons	METTL9	16	21597218	21657473	0.0287	rs2369818	5.44	rs62046059	0.00522	2.86	-2.91228	681	681	blup	0.0061	0.063	-3.40825	0.000654
Depression	Exc.11	Excitatory neurons	RPRML	17	46978156	46979253	0.177	rs34655963	4.3	rs3851787	0.0213	3.78	3.4651	1358	1	top1	0.021	0.0019	3.46512	0.00053
Depression	Exc.11	Excitatory neurons	RAPGEFL1	17	40177010	40195656	0.0259	rs7502539	-4.98	rs10445310	-0.00223	3.45	-4.6	941	2	enet	0.0018	0.19	-4.6131	3.97e-06
Depression	Exc.11	Excitatory neurons	AC108452.1	18	37960220	37992413	0.0952	rs12967855	6.39	rs1427027	0.00898	-5	4.8163	1851	1851	blup	0.039	4.3e-05	-3.72001	0.000199
Depression	Exc.11	Excitatory neurons	RAB27B	18	54717860	54895516	0.2042	rs9953930	-6.27	rs2014237	0.161	-8.29	-5.4118	1824	1	top1	0.16	3.4e-17	5.41176	6.24e-08
Depression	Exc.11	Excitatory neurons	CERS4	19	8206736	8262421	0.1459	rs4804806	-4.02	rs74176286	0.0245	-4.77	-3.5625	2291	1	top1	0.024	0.00095	3.5625	0.000367
Depression	Exc.11	Excitatory neurons	EPHB2	1	22710839	22921500	0.3406	rs4655127	4.43	rs76217271	-0.00245	-3.34	3.7377	2071	2071	blup	0.006	0.064	-3.49748	0.00047
Depression	Exc.11	Excitatory neurons	AL513166.1	1	72283170	72753772	0.2582	rs2568958	-8.68	rs2568958	0.376	-12.48	-8.68182	1781	15	lasso	0.43	1.1e-50	8.51119	1.72e-17
Depression	Exc.11	Excitatory neurons	BTF3L4	1	52056199	52090716	0.03	rs7551758	-6.58	rs2842586	0.0116	3.52	-5.84444	728	1	top1	0.012	0.017	-5.84444	5.08e-09
Depression	Exc.11	Excitatory neurons	AL583808.1	1	72636547	72899240	0.1151	rs2568958	-8.68	rs2815765	0.103	-6.86	-8.54545	1527	5	lasso	0.11	1e-11	8.40903	4.13e-17
Depression	Exc.11	Excitatory neurons	LINC02796	1	72765031	72791282	0.1075	rs2568958	-8.68	rs6661921	0.0513	-5.56	-8.34091	1176	4	lasso	0.077	9.3e-09	6.68504	2.31e-11
Depression	Exc.11	Excitatory neurons	NBPF11	1	148102046	148152322	0.0549	rs11577090	-3.74	rs61486100	0.0252	-4.64	-0.15625	381	5	enet	0.064	1.6e-07	3.49153	0.00048
Depression	Exc.11	Excitatory neurons	LINC02803	1	175904762	175921057	0.0922	rs12040241	-5.89	rs12023976	0.0754	6.6	-5.73333	1661	1	top1	0.075	1.3e-08	-5.73333	9.85e-09
Depression	Exc.11	Excitatory neurons	AC119673.2	1	205813322	205896082	0.6188	rs4951236	-4.71	rs9438393	0.656	16.26	3.70455	1459	1	top1	0.66	3.8e-95	3.70455	0.000212
Depression	Exc.11	Excitatory neurons	COQ8A	1	226897536	226987545	0.1661	rs2246221	-5.09	rs1289395	0.102	6.98	-4.7907	2575	1	top1	0.1	3.5e-11	-4.7907	1.66e-06
Depression	Exc.11	Excitatory neurons	ABCB10	1	229516582	229558707	0.0518	rs728614	3.46	rs2891863	-0.0019	-3.56	0.05556	1487	1487	blup	0.0012	0.23	3.63846	0.000274
Depression	Exc.11	Excitatory neurons	H6PD	1	9234775	9271337	0.2	rs4908508	4	rs72641828	-0.00147	3.18	0.93182	1786	1786	blup	0.0029	0.14	3.43365	0.000596
Depression	Exc.11	Excitatory neurons	CAMK2N1	1	20482391	20486210	0.1077	rs1371043051	-4.28	rs7534173	-0.0013	3.59	0.80597	1909	1909	blup	0.0017	0.19	-3.58378	0.000339
Depression	Exc.11	Excitatory neurons	MTF1	1	37809574	37859592	0.0423	rs77532933	-4.21	rs59571065	0.00155	2.92	-1.72727	1772	1772	blup	0.012	0.014	-4.08096	4.48e-05
Depression	Exc.11	Excitatory neurons	ACP6	1	147629652	147670524	0.3813	rs11577090	-3.74	rs1344	0.0107	-4.28	3.11628	758	8	enet	0.054	1.4e-06	-3.52088	0.00043
Depression	Exc.11	Excitatory neurons	PSEN2	1	226870184	226896105	0.1037	rs2246221	-5.09	rs75421992	0.000515	-3.45	-0.35616	2401	2401	blup	0.0073	0.048	4.63703	3.53e-06
Depression	Exc.11	Excitatory neurons	GLIS1	1	53506237	53738106	0.0439	rs1766643	-3.56	rs9436924	0.00988	-2.8	-3.4	1966	1	top1	0.0099	0.026	3.4	0.000674
Depression	Exc.11	Excitatory neurons	ZBTB18	1	244048939	244057476	0.0749	rs10927049	-4.13	rs10803186	-0.00242	2.97	1	1567	1567	blup	0.0093	0.03	3.61439	0.000301
Depression	Exc.11	Excitatory neurons	DENND1B	1	197504748	197775696	0.0366	rs2488389	-5.67	rs111918515	-0.00193	-3.1	3.36957	1607	3	lasso	0.00088	0.25	-4.04681	5.19e-05
Depression	Exc.11	Excitatory neurons	PPP1R16B	20	38805697	38923024	0.1687	rs2748668	-4.57	rs6100962	-0.000805	3.81	-1.0874	1680	1680	blup	0.028	0.0004	-3.452	0.000556
Depression	Exc.11	Excitatory neurons	SLC12A5	20	46021690	46060152	0.1305	rs9074	6.33	rs12624433	0.105	6.96	6.26	1764	1	top1	0.11	1.5e-11	6.26	3.85e-10
Depression	Exc.11	Excitatory neurons	ACTR5	20	38748460	38772520	0.0738	rs2748668	-4.57	rs6071347	-0.000829	2.92	2.1111	1462	1462	blup	0.0072	0.049	3.4358	0.000591
Depression	Exc.11	Excitatory neurons	C21orf62-AS1	21	32772100	32955437	0.2263	rs2834091	4	rs7282897	-0.001752	-3.65	2.9592	2233	16	enet	0.0042	0.1	-3.40819	0.000654
Depression	Exc.11	Excitatory neurons	SLC25A17	22	40769630	40819399	0.024	rs71327107	4.58	rs13054099	0.00682	-3.62	3.9592	1248	1	top1	0.0068	0.053	-3.95918	7.52e-05
Depression	Exc.11	Excitatory neurons	NUP50-DT	22	45133020	45163781	0.2153	rs5765168	3.42	rs9615044	0.104	-6.85	3.0465	2893	19	enet	0.15	5e-16	-3.52715	0.00042
Depression	Exc.11	Excitatory neurons	ANKRD36	2	97113218	97264434	0.4044	rs1257109	4.08	rs7585011	0.373	-12.92	3.5416	830	28	enet	0.41	6.6e-48	-3.46203	0.000536
Depression	Exc.11	Excitatory neurons	AC092683.1	2	97416165	97433527	0.1567	rs192033737	-4.2	rs10169777	0.199	9.23	3.8261	782	1	top1	0.2	2.3e-21	3.82609	0.00013
Depression	Exc.11	Excitatory neurons	ANKRD36B	2	97492663	97589965	0.5387	rs1257109	4.08	rs7585011	0.662	16.48	3.5288	829	11	lasso	0.67	3.6e-98	3.57603	0.000349
Depression	Exc.11	Excitatory neurons	PDIA6	2	10783391	10837977	0.1316	rs34413173	4.14	rs56162318	0.0322	-5.07	3.6842	2658	1	top1	0.032	0.00017	-3.68421	0.000229
Depression	Exc.11	Excitatory neurons	AC159540.2	2	97281356	97291849	0.085	rs192033737	-4.15	rs6739532	0.138	7.54	3.3455	749	13	enet	0.15	1.3e-16	3.60598	0.000311
Depression	Exc.11	Excitatory neurons	RTN4	2	54972187	55112621	0.0371	rs10221705	-4.36	rs6757907	0.0143	-3.34	-3.5056	2083	1	top1	0.014	0.0093	3.50563	0.000456
Depression	Exc.11	Excitatory neurons	PANTR1	2	104656135	104853183	0.0624	rs7584419	4.69	rs62152675	0.0221	3.37	-3.7045	1570	1	top1	0.022	0.0016	-3.70454	0.000212
Depression	Exc.11	Excitatory neurons	FNDC4	2	27491883	27495200	0.0439	rs4233718	-4.07	rs112325130	-0.000323	-2.37	-2.4808	840	840	blup	0.0039	0.11	3.56839	0.000359
Depression	Exc.11	Excitatory neurons	CHMP3	2	86503430	86563479	0.0621	rs56211578	4.58	rs56263644	-0.00101	3.16	4.1343	1222	1222	blup	0.0042	0.1	3.53021	0.000415
Depression	Exc.11	Excitatory neurons	P4HTM	3	48989889	49007153	0.0196	rs7617480	5.69	rs7432077	0.00208	-3.2	4.9792	698	698	blup	0.0097	0.027	-4.0647	4.81e-05
Depression	Exc.11	Excitatory neurons	AMT	3	49416775	49422753	0.0577	rs7617480	5.69	rs10865956	0.0525	-5.84	4.4286	833	6	lasso	0.067	7.7e-08	-4.1198	3.79e-05
Depression	Exc.11	Excitatory neurons	PBRM1	3	52545352	52685917	0.0554	rs6798941	-4.38	rs2239549	0.0231	4.68	-3.9091	1268	1268	blup	0.035	0.0001	-4.0812	4.48e-05
Depression	Exc.11	Excitatory neurons	GLT8D1	3	52694488	52706032	0.038	rs12637759	4.81	rs3774354	0.0419	4.55	-3.4667	1185	1	top1	0.042	2.1e-05	-3.4667	0.000527
Depression	Exc.11	Excitatory neurons	SPCS1	3	52704955	52711148	0.0521	rs7624336	4.87	rs34168767	0.0295	4.89	-4.0455	1193	1193	blup	0.039	3.5e-05	-4.2276	2.36e-05
Depression	Exc.11	Excitatory neurons	SENP7	3	101324205	101513241	0.0514	rs9825208	-4.74	rs13060373	-0.000927	-3.12	-3.7209	2226	2226	blup	0.0031	0.14	4.1103	3.95e-05
Depression	Exc.11	Excitatory neurons	NEK11	3	131026850	131350465	0.0399	rs4682650	-3.55	rs4682650	0.0492	-4.68	-3.5455	1940	1	top1	0.049	4.1e-06	3.5455	0.000392
Depression	Exc.11	Excitatory neurons	THUMPD3	3	9362971	9386791	0.173	rs113039421	-4.59	rs7638655	0.0531	-5.09	-4.3091	1822	1	top1	0.053	1.8e-06	4.3091	1.64e-05
Depression	Exc.11	Excitatory neurons	C3orf62	3	49268596	49277232	0.0402	rs7617480	5.69	rs55662945	0.00106	-2.5	-0.2308	796	796	blup	0.005	0.083	4.1328	3.58e-05
Depression	Exc.11	Excitatory neurons	DAG1	3	49468703	49535618	0.055	rs7617480	5.69	rs1134043	-0.00232	2.8	2.7	957	5	enet	-0.0019	0.63	3.4949	0.000474
Depression	Exc.11	Excitatory neurons	ZNF445	3	44431705	44477670	0.0328	rs4346585	5.28	rs9311350	-0.000182	-2.83	0.8077	1231	1231	blup	0.011	0.021	-5.0516	4.38e-07
Depression	Exc.11	Excitatory neurons	FHIT	3	59747277	61251459	0.0827	rs843812	5.64	rs202040070	0.00158	-3.59	4.8047	6063	1	lasso	0.0034	0.12	-4.8047	1.55e-06
Depression	Exc.11	Excitatory neurons	PRKAR2A	3	48744597	48847874	0.0833	rs7617480	5.69	rs116781404	0.00348	-3.18	4.5849	710	1	top1	0.0035	0.12	-4.5849	4.54e-06
Depression	Exc.11	Excitatory neurons	ZNF718	4	124501	202303	0.2024	rs797031161	-4.14	rs34600886	0.088453	6.3	-3.5743	1001	1	top1	0.088	6.8e-10	-3.57427	0.000351
Depression	Exc.11	Excitatory neurons	AC098829.1	4	15004942	15427914	0.3036	rs10755215	5.23	rs28528670	0.228582	-9.79	3.7917	2610	9	lasso	0.26	7.6e-29	-4.15295	3.28e-05
Depression	Exc.11	Excitatory neurons	RAPGEF2	4	159103013	159360174	0.038	rs6846784	4.75	rs6536370	0.001869	4.12	4.1163	1818	6	lasso	0.02	0.0023	4.4415	8.93e-06
Depression	Exc.11	Excitatory neurons	MXD4	4	2247432	2262109	0.1322	rs4974656	-4.67	rs1203764	0.004616	2.58	-4.0889	1440	1440	blup	0.015	0.0077	-3.41087	0.000648
Depression	Exc.11	Excitatory neurons	MAML3	4	139716753	140154184	0.1361	rs188580552	4.36	rs1877075	0.017504	2.83	-3.8478	2211	1	top1	0.018	0.0045	-3.84783	0.000119
Depression	Exc.11	Excitatory neurons	SGTB	5	65665928	65723035	0.0328	rs461780	4.26	rs1309821	0.00419	3.72	2.75	1546	1546	blup	0.0066	0.057	3.8312	0.000128
Depression	Exc.11	Excitatory neurons	TMEM161B-AS1	5	88268891	88439337	0.0362	rs3099439	5.6	rs6452792	0.00489	3.84	4.5116	1182	16	enet	0.021	0.002	5.0687	4.01e-07
Depression	Exc.11	Excitatory neurons	ZMAT2	5	140698680	140706686	0.089	rs3756334	-3.58	rs1962648	0.022	4.51	-3.0682	1195	1195	blup	0.039	4e-05	-4.368	1.25e-05
Depression	Exc.11	Excitatory neurons	PRELID2	5	145471799	145835369	0.1207	rs67303470	-4.64	rs6892276	0.00243	4.11	-1.7403	2048	2048	blup	0.033	0.00014	-4.6104	4.02e-06
Depression	Exc.11	Excitatory neurons	IPO11	5	62403972	62628582	0.0504	rs60157091	-5	rs1913562	0.00042	2.85	1.3778	1903	1903	blup	0.0038	0.11	3.4236	0.000618
Depression	Exc.11	Excitatory neurons	LINC00461	5	88507546	88691057	0.1112	rs3099439	5.6	rs35267052	0.00407	3.11	3.4507	1095	1	top1	0.0041	0.1	3.4507	0.000559
Depression	Exc.11	Excitatory neurons	AC114316.1	5	92082597	92479426	0.0729	rs28599560	-4.76	rs12188737	0.0145	3.43	-4.34	1624	1	top1	0.015	0.0089	-4.34	1.42e-05
Depression	Exc.11	Excitatory neurons	LIN28B	6	104936616	105083332	0.2609	rs4946651	-4.26	rs191135	0.164	8.27	-3.6087	1681	1	top1	0.16	1.5e-17	-3.6087	0.000308
Depression	Exc.11	Excitatory neurons	LYRM4	6	5102593	5260939	0.1249	rs11755188	4.61	rs620360	-0.00186	-3.41	-1.79518	2439	2439	blup	0.0052	0.08	3.5509	0.000384
Depression	Exc.11	Excitatory neurons	PCLO	7	82754012	83162930	0.1075	rs2522831	5.58	rs11764596	0.00768	-4.3	2.0213	2883	2883	blup	0.057	7.1e-07	-4.34745	1.38e-05
Depression	Exc.11	Excitatory neurons	MDFIC	7	114922154	115019202	0.0851	rs4590380	5.12	rs13237006	0.0073	-4.22	3.6604	1373	1373	blup	0.041	2.5e-05	-3.60891	0.000307
Depression	Exc.11	Excitatory neurons	CTTNBP2	7	117710651	117874139	0.0304	rs150346963	6.43	rs41943	-0.000815	3.41	-2.2386	1474	1474	blup	0.0068	0.054	-4.09034	4.31e-05
Depression	Exc.11	Excitatory neurons	AC006387.1	7	107066591	107133733	0.1119	rs7808289	4.23	rs113911933	0.0221	-3.33	-3.0984	1634	1634	blup	0.023	0.0014	3.81856	0.000134
Depression	Exc.11	Excitatory neurons	GTF2I	7	74650231	74760692	0.1289	rs80243771	4.66	rs58285567	0.017	-2.45	4.3731	634	1	top1	0.017	0.005	-4.37313	1.22e-05
Depression	Exc.11	Excitatory neurons	DENND2A	7	140518420	140673993	0.1621	rs9800952	-4.23	rs6972037	0.00776	2.58	0.64	1865	1865	blup	0.022	0.0015	-3.69744	0.000218
Depression	Exc.11	Excitatory neurons	AC005009.2	7	86782357	86803409	0.0324	rs56254305	3.37	rs11770012	-0.00227	2.55	-1.3	1714	1714	blup	0.0098	0.026	3.55707	0.000375
Depression	Exc.11	Excitatory neurons	MSRA	8	10054292	10428891	0.0588	rs11250015	5.29	rs4841343	0.0336	4.44	3.4348	3534	1	top1	0.034	0.00013	3.43478	0.000593
Depression	Exc.11	Excitatory neurons	AC104964.3	8	10433672	10438312	0.181	rs11250015	5.29	rs73203362	0.135	7.94	4.6897	2549	19	enet	0.15	3.6e-16	3.70866	0.000208
Depression	Exc.11	Excitatory neurons	CYP7B1	8	64587763	64798737	0.0826	rs7837935	-4.86	rs10112206	0.0798	5.5	-3.4186	1601	1	top1	0.08	4.7e-09	-3.4186	0.000629
Depression	Exc.11	Excitatory neurons	LINC00535	8	93213302	93700433	0.0622	rs4735241	-4.75	rs11995221	0.021	4.56	3.6512	1972	6	lasso	0.038	4.5e-05	3.40226	0.000668
Depression	Exc.11	Excitatory neurons	PDP1	8	93857807	93926068	0.0846	rs4735241	-4.75	rs4531022	0.0574	5.92	3.6279	1579	13	enet	0.071	3.5e-08	3.9113	9.18e-05
Depression	Exc.11	Excitatory neurons	ADGRA2	8	37784191	37844896	0.0326	rs11995811	-3.67	rs7014076	-0.00126	3.23	-3.58	898	1	lasso	0.0059	0.067	-3.58	0.000344
Depression	Exc.11	Excitatory neurons	FAM92A	8	93698561	93731527	0.067	rs4735241	-4.75	rs2514801	-0.000604	-3.09	-1.6545	1458	1458	blup	-0.00038	0.36	4.2971	1.73e-05
Depression	Exc.11	Excitatory neurons	FAM120AOS	9	93431441	93453581	0.144	rs6479487	5.02	rs7020459	0.113	7.42	4.12698	2252	8	lasso	0.12	2.8e-13	3.83936	0.000123
Depression	Exc.11	Excitatory neurons	ZCCHC7	9	37120539	37358149	0.0958	rs62535714	5.84	rs10973073	0.000147	-3.21	3.54054	2199	13	enet	0.0068	0.053	-4.44409	8.83e-06
Depression	Exc.11	Excitatory neurons	FNBP1	9	129887187	130043194	0.1093	rs10901085	4.2	rs28532451	-0.00199	-3.47	-1.18644	2431	2431	blup	0.006	0.065	3.85643	0.000115
Depression	Exc.11	Excitatory neurons	DENND1A	9	123379654	123930152	0.0765	rs2058432	5.25	rs12335840	0.0236	4.03	4.76786	1968	1	top1	0.024	0.0012	4.76786	1.86e-06
Depression	Exc.12	Excitatory neurons	NT5C2	10	103088017	103193306	0.0541	rs11191499	-4.84	rs1712517	0.0312	4.72	-2.5581	1569	1569	blup	0.036	5.3e-05	-3.39893	0.000677
Depression	Exc.12	Excitatory neurons	INA	10	103277138	103290346	0.0651	rs11191499	-4.84	rs11191635	0.0553	5.59	-2.8182	1490	1490	blup	0.067	4.2e-08	-3.61779	0.000297
Depression	Exc.12	Excitatory neurons	LINC01435	10	107694973	108197849	0.1583	rs4917520	4.2	rs17753475	0.112	-7.59	-2.9388	3261	2	lasso	0.13	4e-15	3.38837	0.000703
Depression	Exc.12	Excitatory neurons	ASB13	10	5638867	5666595	0.1081	rs74556870	-4.03	rs4747997	0.105	6.97	3.62	2698	1	top1	0.11	4.9e-12	3.62	0.000295
Depression	Exc.12	Excitatory neurons	RHOBTB1	10	60869438	61001440	0.1069	rs4948437	5.09	rs10821857	0.016	4.22	3.1029	1749	1749	blup	0.027	0.00044	3.67817	0.000235
Depression	Exc.12	Excitatory neurons	TNKS2	10	91798426	91865475	0.1904	rs6583791	4.7	rs11186683	0.0727	7.02	4.0857	1419	1419	blup	0.092	1.1e-10	3.41512	0.000638
Depression	Exc.12	Excitatory neurons	ATRNL1	10	115093365	115948999	0.0656	rs11598215	-4.07	rs61868044	0.00862	-3.83	-1.1455	2622	55	enet	0.026	0.00053	4.18349	2.87e-05
Depression	Exc.12	Excitatory neurons	B4GALNT4	11	369499	382117	0.0519	rs111471551	-3.86	rs76560824	0.0418	-4.03	-3.3727	1753	1	top1	0.042	1.4e-05	3.3727	0.000744
Depression	Exc.12	Excitatory neurons	PSMC3	11	47418769	47426473	0.0305	rs10838738	-4.67	rs868142007	0.0039	3.75	-4.4127	1021	1021	blup	0.01	0.021	-4.5597	5.12e-06
Depression	Exc.12	Excitatory neurons	C1QTNF4	11	47589667	47594411	0.022	rs200526320	-4.99	rs10838724	0.1	-7.28	-4.0667	1055	1	top1	0.1	1.7e-11	4.0667	4.77e-05
Depression	Exc.12	Excitatory neurons	MTCH2	11	47617315	47642607	0.0328	rs200526320	-4.92	rs868142007	0.0757	-6.4	-4.3734	1102	1102	blup	0.082	1.2e-09	4.5958	4.31e-06
Depression	Exc.12	Excitatory neurons	NRXN2	11	64606174	64723188	0.0447	rs677447	-4.07	rs2666563	-0.00238	-3.36	2.4043	1204	1204	blup	0.017	0.0041	-3.7636	0.000167
Depression	Exc.12	Excitatory neurons	FAT3	11	92352096	92896470	0.0358	rs3847527	-4.2	rs55692446	0.00698	-3.98	1	2636	2636	blup	0.025	0.00065	-4.0539	5.04e-05
Depression	Exc.12	Excitatory neurons	PTPMT1	11	47565430	47573461	0.0272	rs200526320	-5.04	rs4752890	0.0365	4.24	3.9654	1038	1	top1	0.036	4.7e-05	3.9654	7.33e-05
Depression	Exc.12	Excitatory neurons	FADS1	11	61799627	61829318	0.0786	rs198457	-5.62	rs28456	0.0216	-4.66	3.4348	1508	1508	blup	0.023	0.00096	-3.4806	0.0005
Depression	Exc.12	Excitatory neurons	DPP3	11	66480013	66509657	0.0241	rs6591221	-5.07	rs17495838	0.00651	3.7	-2.6275	1003	1003	blup	0.0077	0.04	-3.6669	0.000245
Depression	Exc.12	Excitatory neurons	AP002748.6	11	66514306	66519720	0.0251	rs6591221	-5.07	rs111442339	0.00548	-3.19	-1.56	949	949	blup	0.013	0.011	3.7032	0.000213
Depression	Exc.12	Excitatory neurons	TTC12	11	113314529	113383544	0.7411	rs4938021	-6.32	rs73572791	0.505	14.62	-3.6349	1866	11	lasso	0.56	1.4e-76	-3.6223	0.000292
Depression	Exc.12	Excitatory neurons	GRM5	11	88504576	89065945	0.0663	rs10501696	6.7	rs11018561	-0.0023	2.77	0.8659	2813	2813	blup	0.0017	0.19	-4.6451	3.4e-06
Depression	Exc.12	Excitatory neurons	FTH1	11	61959718	61967634	0.058	rs198457	-5.62	rs579383	3.46e-05	-2.89	-2.7778	1704	1704	blup	0.0043	0.094	3.3312	0.000865
Depression	Exc.12	Excitatory neurons	PC	11	66848417	66958386	0.0328	rs6591221	-5.07	rs487444	-0.00215	2.74	3.694	732	732	blup	0.0039	0.1	4.5431	5.54e-06
Depression	Exc.12	Excitatory neurons	ATG13	11	46617527	46674818	0.0445	rs3136508	-3.66	rs7113478	-0.00215	2.54	1.9556	816	816	blup	0.003	0.13	3.3545	0.000795
Depression	Exc.12	Excitatory neurons	CAMKK2	12	121237675	121298308	0.1698	rs2686340	4.74	rs2686341	0.102	-7.64	1.186	1931	56	enet	0.2	6.2e-22	-4.09324	4.25e-05
Depression	Exc.12	Excitatory neurons	RFC5	12	118013588	118033130	0.0783	rs521048	-5.14	rs5745824	0.0257	-4.53	-3.2029	2133	3	lasso	0.032	0.00012	3.35053	0.000807
Depression	Exc.12	Excitatory neurons	TAOK3	12	118149801	118372907	0.0815	rs521048	-5.14	rs7301950	0.00625	-3.47	4.6471	2539	1	top1	0.0063	0.057	-4.64706	3.37e-06
Depression	Exc.12	Excitatory neurons	PTGES3	12	56663341	56688408	0.0409	rs2463181	4.56	rs9368	0.0262	-3.31	4.2273	1068	1	top1	0.026	0.0005	-4.22727	2.37e-05
Depression	Exc.12	Excitatory neurons	WSB2	12	118032694	118062430	0.0712	rs521048	-5.14	rs60550237	0.00128	-3.73	-1.2797	2164	2164	blup	0.0028	0.14	-3.34915	0.000811
Depression	Exc.12	Excitatory neurons	AL356295.1	13	53207831	53801489	0.0882	rs9596774	5.54	rs9536364	0.0583	5.81	-3.6977	2724	23	enet	0.064	9e-08	-3.74855	0.000178
Depression	Exc.12	Excitatory neurons	NDFIP2	13	79481124	79556075	0.1177	rs7999283	3.57	rs420387	0.0398	-5.16	2.2791	1542	3	lasso	0.052	1.3e-06	-3.32477	0.000885
Depression	Exc.12	Excitatory neurons	SUGT1	13	52652709	52700909	0.0427	rs2806933	5.43	rs1923767	0.00988	-3.2	4.8605	1234	1	top1	0.0099	0.023	-4.86047	1.17e-06
Depression	Exc.12	Excitatory neurons	MTHFD1	14	64388031	64463457	0.2456	rs12589834	-5.29	rs1256145	-0.00051	-3.12	-2.8182	1789	1789	blup	0.0064	0.054	3.951	7.78e-05
Depression	Exc.12	Excitatory neurons	CKB	14	103519667	103522833	0.1832	rs911554	-6.38	rs7156255	-0.000607	2.81	1.9767	1626	1626	blup	0.01	0.022	3.56577	0.000363
Depression	Exc.12	Excitatory neurons	LRFN5	14	41607570	41904549	0.1668	rs1950829	-6.91	rs61990338	0.181	8.83	-3.9216	2243	1	top1	0.18	3.1e-20	-3.92157	8.8e-05
Depression	Exc.12	Excitatory neurons	DLST	14	74881891	74903743	0.0239	rs7152906	-6	rs28426374	0.0737	6.43	-5.1628	1331	1	top1	0.074	8.7e-09	-5.16279	2.43e-07
Depression	Exc.12	Excitatory neurons	AREL1	14	74653437	74713108	0.0335	rs7152906	-6	rs11621186	0.0104	-4.19	5.8605	1395	15	enet	0.031	0.00016	-5.062	4.15e-07
Depression	Exc.12	Excitatory neurons	BAG5	14	103556544	103562831	0.0375	rs911554	-6.38	rs2765042	0.024	3.92	-6.2889	1658	1	top1	0.024	0.00082	-6.28889	3.2e-10
Depression	Exc.12	Excitatory neurons	CDC42BPB	14	102932380	103057549	0.05	rs911554	-6.38	rs11621531	-0.000223	-2.56	-1.0543	1668	1668	blup	0.0039	0.1	4.54995	5.37e-06
Depression	Exc.12	Excitatory neurons	RASGRP1	15	38488103	38565575	0.0755	rs12912299	-4.51	rs72727315	-0.000435	3.48	1.1458	2060	2060	blup	0.0021	0.17	3.7893	0.000151
Depression	Exc.12	Excitatory neurons	IVD	15	40405485	40435947	0.1507	rs55940969	3.67	rs78153629	0.167482	-8.64	-3.2154	1502	6	lasso	0.17	4.2e-19	3.57337	0.000352
Depression	Exc.12	Excitatory neurons	AC073167.1	15	63675146	63713758	0.0807	rs74927570	4.52	rs62014164	0.137612	8.09	4.1481	1527	7	enet	0.14	1.4e-15	4.45218	8.5e-06
Depression	Exc.12	Excitatory neurons	RAD51-AS1	15	40686183	40695107	0.0374	rs3803358	-3.53	rs12437696	0.001766	3.63	-2.814	1397	1397	blup	0.0042	0.096	-3.35894	0.000782
Depression	Exc.12	Excitatory neurons	AP3B2	15	82659281	82709946	0.0338	rs59746564	-4.44	rs3803383	-0.002359	-3.31	-3.6875	960	9	enet	0.00014	0.3	3.8198	0.000134
Depression	Exc.12	Excitatory neurons	NPIPB4	16	21834569	21880827	0.2284	rs2369818	5.44	rs55638849	0.146	7.99	-4.7361	522	35	enet	0.27	2.5e-30	-4.46866	7.87e-06
Depression	Exc.12	Excitatory neurons	U91319.1	16	13246232	13563388	0.074	rs12926421	5.79	rs2014956	-0.00237	-3.42	1.8814	3139	3139	blup	0.0075	0.041	-7.82496	5.08e-15
Depression	Exc.12	Excitatory neurons	AKAP10	17	19904302	19978343	0.0345	rs34765027	3.87	rs7209653	0.0774	6.67	3.6809	1197	1	top1	0.077	3.6e-09	3.68085	0.000232
Depression	Exc.12	Excitatory neurons	NSF	17	46590669	46757464	0.1222	rs34655963	4.3	rs3874943	0.113	7.15	3.0172	1572	3	lasso	0.12	4.2e-13	3.30662	0.000944
Depression	Exc.12	Excitatory neurons	TANC2	17	63009556	63427699	0.0492	rs56115484	-4.54	rs6504146	0.0329	4.32	-3.7674	1370	12	enet	0.034	7.6e-05	-3.53026	0.000415
Depression	Exc.12	Excitatory neurons	MED24	17	40019097	40061215	0.0377	rs7502539	-4.98	rs4072639	0.0187	-4.26	-4.25	1010	3	lasso	0.022	0.0013	4.25199	2.12e-05
Depression	Exc.12	Excitatory neurons	RPRML	17	46978156	46979253	0.177	rs34655963	4.3	rs4968286	0.173	8.82	3.5581	1358	1	top1	0.17	2.7e-19	3.55814	0.000373
Depression	Exc.12	Excitatory neurons	WIPI1	17	68420948	68457513	0.144	rs77579223	-5.02	rs62085937	0.0537	5.26	3.4681	2005	1	top1	0.054	8.8e-07	3.46809	0.000524
Depression	Exc.12	Excitatory neurons	AC015923.1	17	63193930	63339053	0.0709	rs56115484	-4.54	rs12937941	0.000577	-2.52	1.2848	1055	1055	blup	0.0012	0.22	-4.5073	6.57e-06
Depression	Exc.12	Excitatory neurons	GIT1	17	29573469	29594054	0.0693	rs68174576	3.35	rs1876437	0.0188	-3.3	3.3529	918	1	top1	0.019	0.0028	-3.35294	0.0008
Depression	Exc.12	Excitatory neurons	DCC	18	52340197	53535903	0.2053	rs17410557	6.07	rs7236234	0.039439	-6.57	-2.1273	4986	8	lasso	0.13	4.6e-15	3.85671	0.000115
Depression	Exc.12	Excitatory neurons	RAB27B	18	54717860	54895516	0.2042	rs9953930	-6.27	rs2009198	0.194673	-9.12	-5.5294	1824	38	enet	0.19	9.4e-22	6.53395	6.41e-11
Depression	Exc.12	Excitatory neurons	CDH20	18	61333430	61555779	0.1099	rs12968383	-3.07	rs12456538	0.010632	4.79	2.2292	2149	21	enet	0.058	3.6e-07	3.41033	0.000649
Depression	Exc.12	Excitatory neurons	CERS4	19	8206736	8262421	0.1459	rs4804806	-4.02	rs74176286	0.0962	-6.62	-3.5625	2291	1	top1	0.096	4.4e-11	3.5625	0.000367
Depression	Exc.12	Excitatory neurons	AL513166.1	1	72283170	72753772	0.2582	rs2568958	-8.68	rs2815765	0.303	-11.81	-8.54545	1781	36	enet	0.37	7.7e-44	8.12468	4.49e-16
Depression	Exc.12	Excitatory neurons	DISP1	1	222872271	223005995	0.3095	rs137885147	3.18	rs142116613	0.236	10.05	3.13095	1894	25	enet	0.25	3.8e-28	3.65912	0.000253
Depression	Exc.12	Excitatory neurons	OPRD1	1	28812142	28871267	0.0431	rs569356	-4.5	rs61786043	0.0152	-3.87	-4.03571	1404	14	enet	0.016	0.0051	4.18416	2.86e-05
Depression	Exc.12	Excitatory neurons	GRIK3	1	36795527	37034515	0.0688	rs12123067	5.33	rs569460	0.0233	4.18	4.21739	2140	1	top1	0.023	0.00096	4.21739	2.47e-05
Depression	Exc.12	Excitatory neurons	AL583808.1	1	72636547	72899240	0.1151	rs2568958	-8.68	rs6661921	0.0612	-5.57	-8.34091	1527	27	enet	0.063	1.1e-07	6.61567	3.7e-11
Depression	Exc.12	Excitatory neurons	LINC02796	1	72765031	72791282	0.1075	rs2568958	-8.68	rs3101341	0.0847	6.26	5.86047	1176	1	top1	0.085	6.7e-10	5.86047	4.62e-09
Depression	Exc.12	Excitatory neurons	POGZ	1	151402724	151459494	0.0592	rs4971040	-4.85	rs11204819	0.0199	4.74	-4.36842	1193	1193	blup	0.026	0.00058	-4.43342	9.28e-06
Depression	Exc.12	Excitatory neurons	LINC02803	1	175904762	175921057	0.0922	rs12040241	-5.89	rs4652161	0.0743	6.3	-5.02326	1661	1	top1	0.074	7.6e-09	-5.02326	5.08e-07
Depression	Exc.12	Excitatory neurons	COP1	1	175944831	176207286	0.0443	rs12040241	-5.89	rs2039230	0.0557	-5.31	4.30435	1990	1990	blup	0.059	2.5e-07	-3.32058	0.000898
Depression	Exc.12	Excitatory neurons	LINC01680	1	191221159	191228467	0.1393	rs72740410	5.41	rs34600721	0.0566	-6.42	3.4898	1835	26	enet	0.082	1.2e-09	-3.41274	0.000643
Depression	Exc.12	Excitatory neurons	AC119673.2	1	205813322	205896082	0.6188	rs4951236	-4.71	rs9438393	0.641	16.44	3.70455	1459	1	top1	0.64	1.2e-95	3.70455	0.000212
Depression	Exc.12	Excitatory neurons	COQ8A	1	226897536	226987545	0.1661	rs2246221	-5.09	rs1800674	0.115	7.27	-4.60465	2575	1	top1	0.11	5.3e-13	-4.60465	4.13e-06
Depression	Exc.12	Excitatory neurons	PAQR7	1	25861210	25871253	0.0379	rs213620	3.88	rs4659394	0.0365	4.7	3.76744	1486	1	top1	0.037	4.6e-05	3.76744	0.000165
Depression	Exc.12	Excitatory neurons	AL139147.1	1	66665864	66677027	0.2731	rs6656912	-5.86	rs6588215	0.358	-12.57	-5.62791	2073	27	enet	0.38	2.4e-46	4.82858	1.38e-06
Depression	Exc.12	Excitatory neurons	TCTEX1D1	1	66752459	66779047	0.1329	rs6656912	-5.86	rs7515248	0.149	-8.12	3.55	2145	1	top1	0.15	1.2e-16	-3.55	0.000385
Depression	Exc.12	Excitatory neurons	WDR78	1	66812885	66924856	0.0741	rs6656912	-5.86	rs3008870	0.0734	-5.83	-4.1875	2305	1	top1	0.073	9.3e-09	4.1875	2.82e-05
Depression	Exc.12	Excitatory neurons	ADGRL4	1	78889764	79282124	0.1216	rs3000167	4.42	rs11582473	0.00656	4.87	0.03571	2670	2670	blup	0.041	1.7e-05	-5.07604	3.85e-07
Depression	Exc.12	Excitatory neurons	ACP6	1	147629652	147670524	0.3813	rs11577090	-3.74	rs1344	0.158	-8.78	3.11628	758	14	enet	0.21	1e-23	-3.71121	0.000206
Depression	Exc.12	Excitatory neurons	ELK4	1	205597556	205631962	0.0694	rs4951236	-4.71	rs2867891	0.00495	3.9	-0.7193	1746	1746	blup	0.009	0.028	-4.17643	2.96e-05
Depression	Exc.12	Excitatory neurons	SLC41A1	1	205789094	205813748	0.1052	rs4951236	-4.71	rs9438393	0.0973	-6.6	3.70455	1491	9	enet	0.098	2.8e-11	-4.08337	4.44e-05
Depression	Exc.12	Excitatory neurons	PSEN2	1	226870184	226896105	0.1037	rs2246221	-5.09	rs8383	0.0487	-5.12	-4.72093	2401	1	top1	0.049	2.8e-06	4.72093	2.35e-06
Depression	Exc.12	Excitatory neurons	AKT3	1	243488233	243851079	0.0462	rs1058305	-4.18	rs10733130	0.01	-2.37	-0.34091	1653	1653	blup	0.046	5e-06	3.41099	0.000647
Depression	Exc.12	Excitatory neurons	NRDC	1	51789191	51878937	0.0324	rs7551758	-6.58	rs113911787	-0.00235	3.04	-3.36538	807	4	lasso	-0.0017	0.6	-3.39373	0.000689
Depression	Exc.12	Excitatory neurons	ERICH3	1	74568117	74673792	0.0441	rs7519762	-3.66	rs12239912	-0.000756	-3.83	-2.69449	1487	17	enet	0.021	0.0017	3.43825	0.000585
Depression	Exc.12	Excitatory neurons	ACOT7	1	6264269	6394391	0.0539	rs189918	-3.86	rs72632538	-0.00237	2.98	0.46429	1886	1886	blup	0.0075	0.042	-3.99337	6.51e-05
Depression	Exc.12	Excitatory neurons	PPP1R16B	20	38805697	38923024	0.1687	rs2748668	-4.57	rs111991455	0.00633	3.79	-4.25	1680	1	top1	0.0063	0.056	-4.25	2.14e-05
Depression	Exc.12	Excitatory neurons	SLC12A5	20	46021690	46060152	0.1305	rs9074	6.33	rs9074	0.193	9.15	6.3265	1764	23	enet	0.2	8.7e-23	6.63754	3.19e-11
Depression	Exc.12	Excitatory neurons	TSHZ2	20	52972358	53495330	0.1116	rs2250525	3.58	rs6126578	0.051	5.76	-2.8511	2787	58	enet	0.088	3.3e-10	-3.6629	0.000249
Depression	Exc.12	Excitatory neurons	AP5S1	20	3820524	3828838	0.0633	rs387043	-4.34	rs6052458	-0.00207	-3.51	3.4884	2155	2155	blup	0.0073	0.044	-5.38248	7.35e-08
Depression	Exc.12	Excitatory neurons	ACTR5	20	38748460	38772520	0.0738	rs2748668	-4.57	rs2425369	0.051	-5.37	-4.1364	1462	1	top1	0.051	1.7e-06	4.13636	3.53e-05
Depression	Exc.12	Excitatory neurons	SLC35C2	20	46345980	46364458	0.0689	rs9074	6.33	rs2903908	0.00669	-2.89	-3.3673	1426	1	top1	0.0067	0.051	3.36735	0.000759
Depression	Exc.12	Excitatory neurons	TANGO2	22	20017014	20067164	0.0786	rs77937532	-4.78	rs8140658	0.0824	6.03	-3.8814	2330	1	top1	0.082	1.1e-09	-3.8814	0.000104
Depression	Exc.12	Excitatory neurons	AC006547.1	22	20058030	20070569	0.1644	rs77937532	-4.76	rs77937532	0.135	7.63	-4.7648	2271	1	top1	0.14	3.3e-15	-4.7648	1.89e-06
Depression	Exc.12	Excitatory neurons	ZDHHC8	22	20129456	20148007	0.1186	rs77937532	-4.8	rs419135	0.0384	-4.25	-3.4222	2256	1	top1	0.038	3e-05	3.4222	0.000621
Depression	Exc.12	Excitatory neurons	MCHR1	22	40678750	40682814	0.0971	rs71327107	4.58	rs113381045	-0.000726	4.35	-2.6202	1189	1189	blup	0.056	5.1e-07	-3.5347	0.000408
Depression	Exc.12	Excitatory neurons	TAFA5	22	48489460	48850912	0.0896	rs5771864	4.59	rs5768450	0.0323	-5.09	-2.3409	5148	18	enet	0.053	1.1e-06	3.5568	0.000375
Depression	Exc.12	Excitatory neurons	DGCR8	22	20080232	20111877	0.0568	rs77937532	-4.79	rs2286482	0.00112	3.65	-3.7931	2320	1	top1	0.0011	0.23	-3.7931	0.000149
Depression	Exc.12	Excitatory neurons	ANKRD36	2	97113218	97264434	0.4044	rs1257109	4.08	rs28415903	0.495	-14.61	3.47826	830	1	top1	0.49	1.6e-64	-3.4783	0.000505
Depression	Exc.12	Excitatory neurons	AC092683.1	2	97416165	97433527	0.1567	rs192033737	-4.2	rs7585011	0.313	11.65	3.53022	782	12	lasso	0.32	5e-37	3.6393	0.000273
Depression	Exc.12	Excitatory neurons	ANKRD36B	2	97492663	97589965	0.5387	rs1257109	4.08	rs28415903	0.736	17.69	3.47826	829	12	lasso	0.74	1.3e-125	3.5643	0.000365
Depression	Exc.12	Excitatory neurons	PDIA6	2	10783391	10837977	0.1316	rs34413173	4.14	rs1734441	0.0932	-7.04	3.76786	2658	5	lasso	0.14	9.5e-16	-4.2561	2.08e-05
Depression	Exc.12	Excitatory neurons	AC096570.1	2	21932662	22536322	0.1576	rs12619197	5.42	rs58648117	0.0441	4.86	4.48837	1667	1	top1	0.044	8.1e-06	4.4884	7.18e-06
Depression	Exc.12	Excitatory neurons	RNF103	2	86603398	86623866	0.0221	rs56211578	4.58	rs433655	0.000802	-4.11	1.79545	1130	1130	blup	0.022	0.0013	-3.544	0.000394
Depression	Exc.12	Excitatory neurons	AC159540.2	2	97281356	97291849	0.085	rs192033737	-4.15	rs6739532	0.2	9.41	3.34554	749	5	lasso	0.2	1.5e-22	3.7157	0.000203
Depression	Exc.12	Excitatory neurons	TXNDC9	2	99318982	99340702	0.0245	rs6746134	3.59	rs35254630	0.0216	-4.47	-3	1374	2	lasso	0.03	0.0002	3.4481	0.000564
Depression	Exc.12	Excitatory neurons	DYNC1I2	2	171687409	171748420	0.0951	rs2678155	3.52	rs6724337	0.155	8.42	3.33333	1746	1	top1	0.15	2.7e-17	3.3333	0.000858
Depression	Exc.12	Excitatory neurons	ARL4C	2	234493041	234497081	0.138	rs76925514	-3.78	rs1043029	0.0379	4.58	3.37209	2484	1	top1	0.038	3.3e-05	3.3721	0.000746
Depression	Exc.12	Excitatory neurons	ZNF638	2	71276561	71435069	0.119	rs4852252	-4.02	rs11126331	0.13	7.6	-3.51064	2284	1	top1	0.13	1.2e-14	-3.5106	0.000447
Depression	Exc.12	Excitatory neurons	LINC01102	2	104430130	104532747	0.0341	rs7584419	4.69	rs76561093	0.0029	3.23	-0.95385	1277	1277	blup	0.0087	0.031	-4.2289	2.35e-05
Depression	Exc.12	Excitatory neurons	ZKSCAN7-AS1	3	44557357	44685653	0.0341	rs4346585	5.28	rs9853203	-0.00238	-3.72	4.95652	1548	1548	blup	0.0071	0.045	-3.36308	0.000771
Depression	Exc.12	Excitatory neurons	P4HTM	3	48989889	49007153	0.0196	rs7617480	5.69	rs7617480	0.0304	-4.2	5.68627	698	1	top1	0.03	0.00019	-5.68627	1.3e-08
Depression	Exc.12	Excitatory neurons	AMT	3	49416775	49422753	0.0577	rs7617480	5.69	rs7617480	0.154	-8.83	5.68627	833	21	enet	0.18	3.8e-20	-5.12818	2.93e-07
Depression	Exc.12	Excitatory neurons	RBM6	3	49940007	50100045	0.0496	rs4241405	5.53	rs4688686	0.12	7.61	-3.25581	1036	13	enet	0.13	1.5e-14	-3.48504	0.000492
Depression	Exc.12	Excitatory neurons	GLT8D1	3	52694488	52706032	0.038	rs12637759	4.81	rs2286798	0.0405	4.56	-3.48889	1185	1	top1	0.041	1.8e-05	-3.48889	0.000485
Depression	Exc.12	Excitatory neurons	SPCS1	3	52704955	52711148	0.0521	rs7624336	4.87	rs11130327	0.0071	3.27	-3.95455	1193	1	top1	0.0071	0.046	-3.95455	7.67e-05
Depression	Exc.12	Excitatory neurons	SENP7	3	101324205	101513241	0.0514	rs9825208	-4.74	rs10936715	0.00912	-4.58	-3.88372	2226	50	enet	0.073	9.3e-09	5.4938	3.93e-08
Depression	Exc.12	Excitatory neurons	CCDC39	3	180602858	180684942	0.0617	rs6767847	-3.36	rs13083700	0.00477	4.93	1.01205	1160	24	enet	0.075	6.1e-09	3.41885	0.000629
Depression	Exc.12	Excitatory neurons	AC006058.1	3	44117299	44122365	0.0658	rs6765468	5.11	rs75867895	-0.00206	-3.21	3.06579	1334	1334	blup	0.007	0.047	-5.11993	3.06e-07
Depression	Exc.12	Excitatory neurons	ZNF502	3	44712643	44723831	0.2336	rs4346585	5.28	rs56084453	0.241	10.18	-3.41509	1423	1	top1	0.24	3.4e-27	-3.41509	0.000638
Depression	Exc.12	Excitatory neurons	KIF15	3	44761721	44873376	0.0843	rs4346585	5.28	rs10514710	0.0959	6.74	-3.5	1627	1	top1	0.096	4.7e-11	-3.5	0.000465
Depression	Exc.12	Excitatory neurons	TCTA	3	49412206	49416475	0.0414	rs7617480	5.69	rs13088309	0.00397	-3.34	4.34638	836	836	blup	0.014	0.0084	-4.09412	4.24e-05
Depression	Exc.12	Excitatory neurons	NICN1	3	49422946	49429326	0.0325	rs7617480	5.69	rs112292811	0.0172	3.97	1.97251	837	837	blup	0.024	0.00091	4.79211	1.65e-06
Depression	Exc.12	Excitatory neurons	DAG1	3	49468703	49535618	0.055	rs7617480	5.69	rs62262521	0.0203	-4.26	2.86364	957	12	enet	0.027	0.00041	-3.89593	9.78e-05
Depression	Exc.12	Excitatory neurons	APEH	3	49674014	49683971	0.0293	rs9831648	5.62	rs112313157	-0.00173	-3.51	2.4	1010	1010	blup	0.01	0.02	-3.65966	0.000253
Depression	Exc.12	Excitatory neurons	CCDC14	3	123897305	123961408	0.0288	rs34246651	3.56	rs78442149	-0.00238	-3.11	1.7619	1144	17	enet	0.00044	0.28	-3.49218	0.000479
Depression	Exc.12	Excitatory neurons	RASSF1	3	50329782	50340980	0.0833	rs62260723	5.29	rs78671882	0.00161	3.04	2.80282	948	6	enet	0.0021	0.17	3.41096	0.000647
Depression	Exc.12	Excitatory neurons	NEK4	3	52708444	52770946	0.0611	rs7624336	4.87	rs8906	0.0275	-3.24	-3.86364	1375	1	top1	0.028	0.00036	3.86364	0.000112
Depression	Exc.12	Excitatory neurons	AC010210.1	3	131325092	131381656	0.0444	rs4682650	-3.55	rs60150838	0.000585	-3.13	3.08475	1721	1721	blup	0.0032	0.13	-3.97408	7.07e-05
Depression	Exc.12	Excitatory neurons	RGS12	4	3293028	3439913	0.2468	rs3905238	-5.24	rs362289	0.0802	7.31	-3.8913	2326	9	lasso	0.11	5.8e-13	-3.41553	0.000637
Depression	Exc.12	Excitatory neurons	AC098829.1	4	15004942	15427914	0.3036	rs10755215	5.23	rs4698405	0.261	-10.58	3.72917	2610	6	lasso	0.33	3e-38	-4.10265	4.08e-05
Depression	Exc.12	Excitatory neurons	YIPF7	4	44622065	44678556	0.0741	rs6851078	-4.05	rs13125773	0.191	-9.58	-3.34615	2463	5	lasso	0.21	2.9e-23	3.53096	0.000414
Depression	Exc.12	Excitatory neurons	TMEM33	4	41935129	41960803	0.031	rs6828427	-4.46	rs2660338	-0.00125	-3.84	-3.47541	1841	1841	blup	0.0087	0.031	3.4412	0.000579
Depression	Exc.12	Excitatory neurons	SLC30A9	4	41990502	42090461	0.0366	rs6828427	-4.46	rs116114800	-0.00211	3.23	2.42647	1926	1926	blup	0.0063	0.056	-3.83809	0.000124
Depression	Exc.12	Excitatory neurons	TSPAN5	4	98470367	98658611	0.2377	rs10023449	4.02	rs11097621	0.137	7.81	3.45652	2399	1	top1	0.14	2e-15	3.45652	0.000547
Depression	Exc.12	Excitatory neurons	RCHY1	4	75479037	75514764	0.0597	rs62318564	3.69	rs17214357	0.0113	3.97	3.43902	2154	2	lasso	0.013	0.011	3.43045	0.000603
Depression	Exc.12	Excitatory neurons	TMEM161B	5	88189633	88269476	0.0401	rs3099439	5.6	rs698059	0.00457	-3.52	-0.8	1130	1130	blup	0.01	0.02	-5.56255	2.66e-08
Depression	Exc.12	Excitatory neurons	TMEM161B-AS1	5	88268891	88439337	0.0362	rs3099439	5.6	rs2898554	0.00795	3.98	0.65079	1182	1182	blup	0.014	0.0091	5.27284	1.34e-07
Depression	Exc.12	Excitatory neurons	MEF2C-AS2	5	88676033	88779088	0.03	rs3099439	5.6	rs153685	0.0561	5.4	3.51111	957	1	top1	0.056	5.1e-07	3.51111	0.000446
Depression	Exc.12	Excitatory neurons	FAM172A	5	93617725	94111699	0.0855	rs71639293	-5.39	rs2042001	-0.00237	-3.12	-0.36283	1148	1148	blup	0.0025	0.15	3.30936	0.000935
Depression	Exc.12	Excitatory neurons	REEP2	5	138439057	138446969	0.0328	rs62384262	-3.37	rs72803873	0.0105	3.94	-1.15789	1106	1106	blup	0.015	0.0068	-3.89436	9.85e-05
Depression	Exc.12	Excitatory neurons	CCDC152	5	42756818	42802439	0.3549	rs55688895	4.02	rs55928305	0.171	8.76	3.85106	1721	5	lasso	0.24	8e-27	3.55862	0.000373
Depression	Exc.12	Excitatory neurons	IPO11	5	62403972	62628582	0.0504	rs60157091	-5	rs7729526	0.0277	-4.36	-3.72727	1903	2	lasso	0.031	0.00016	4.23766	2.26e-05
Depression	Exc.12	Excitatory neurons	LINC02060	5	88408982	88439090	0.0735	rs3099439	5.6	rs9293500	0.0102	-4.53	4.7907	1046	22	enet	0.027	0.00037	-4.48856	7.17e-06
Depression	Exc.12	Excitatory neurons	LINC02143	5	164448161	164467879	0.3372	rs2962869	3.98	rs9314026	0.258	-10.68	-3.11765	1510	55	enet	0.33	3.7e-39	3.50156	0.000463
Depression	Exc.12	Excitatory neurons	CDH9	5	26880597	27121150	0.0511	rs10044659	-4.12	rs9885441	0.0218	-4.06	-3.90698	2173	1	top1	0.022	0.0014	3.90698	9.35e-05
Depression	Exc.12	Excitatory neurons	PIK3R1	5	68215756	68301821	0.1064	rs256496	4.14	rs6873192	0.0276	3.74	-3.44186	1907	1	top1	0.028	0.00036	-3.44186	0.000578
Depression	Exc.12	Excitatory neurons	LIN28B	6	104936616	105083332	0.2609	rs4946651	-4.26	rs191135	0.318	11.67	-3.6087	1681	3	lasso	0.32	2.7e-37	-3.7404	0.000184
Depression	Exc.12	Excitatory neurons	LATS1	6	149658153	149718105	0.0824	rs12206873	3.78	rs10782311	0.18	9.02	3.0889	2118	9	lasso	0.19	6.7e-21	3.3343	0.000855
Depression	Exc.12	Excitatory neurons	LIN28B-AS1	6	104864464	104941447	0.1847	rs4946651	-4.26	rs191135	0.127	7.63	-3.6087	1683	1	top1	0.13	2.9e-14	-3.6087	0.000308
Depression	Exc.12	Excitatory neurons	UQCC2	6	33694293	33711727	0.0512	rs376876945	-5.02	rs3068491	-0.000685	-4.06	-1.9726	2275	2275	blup	0.00067	0.26	3.7023	0.000214
Depression	Exc.12	Excitatory neurons	ESYT2	7	158730995	158830253	0.147	rs11761517	-4.3	rs842437	0.164	8.64	3.2115	2293	68	enet	0.18	2.2e-20	3.3057	0.000947
Depression	Exc.12	Excitatory neurons	PCLO	7	82754012	83162930	0.1075	rs2522831	5.58	rs4332075	0.0143	-4.95	3.1364	2883	2883	blup	0.052	1.4e-06	-3.9783	6.94e-05
Depression	Exc.12	Excitatory neurons	CYP51A1	7	92112153	92134803	0.0258	rs38794	-3.37	rs60727690	0.0373	5.85	2.8372	1059	1059	blup	0.067	3.8e-08	3.4428	0.000576
Depression	Exc.12	Excitatory neurons	AC006387.1	7	107066591	107133733	0.1119	rs7808289	4.23	rs58979869	0.057	-5.53	-0.8931	1634	1634	blup	0.061	1.8e-07	4.4481	8.66e-06
Depression	Exc.12	Excitatory neurons	GPR22	7	107470018	107475684	0.0515	rs190401330	-4.07	rs2023273	0.0023	3.14	2.6744	1499	1499	blup	0.0045	0.089	3.6254	0.000289
Depression	Exc.12	Excitatory neurons	LSM5	7	32485338	32495283	0.04	rs11763393	-4.11	rs537463550	0.0078	3.26	-3.3078	2597	1	top1	0.0078	0.038	-3.3078	0.00094
Depression	Exc.12	Excitatory neurons	MICALL2	7	1428465	1459470	0.081	rs1554505	-5	rs59123572	0.000592	3.1	-0.7369	2408	2408	blup	0.0036	0.11	-3.4598	0.000541
Depression	Exc.12	Excitatory neurons	HIPK2	7	139561570	139777998	0.06	rs7794528	-3.91	rs10952541	0.00305	-3.13	-3.3636	1565	6	lasso	0.0041	0.098	3.3638	0.000769
Depression	Exc.12	Excitatory neurons	NRG1	8	31639222	32855666	0.4253	rs1016165	-5.02	rs13258752	0.0456	5.74	3.9773	3820	3820	blup	0.066	5.8e-08	4.58993	4.43e-06
Depression	Exc.12	Excitatory neurons	PDP1	8	93857807	93926068	0.0846	rs4735241	-4.75	rs35177552	-0.00206	-3.34	-3.5652	1579	1579	blup	0.0035	0.12	4.09441	4.23e-05
Depression	Exc.12	Excitatory neurons	TMEM67	8	93754844	93819234	0.058	rs4735241	-4.75	rs3134012	0.0152	-4.64	-4.0426	1522	1522	blup	0.03	0.00023	4.27931	1.87e-05
Depression	Exc.12	Excitatory neurons	ZDHHC21	9	14611071	14693471	0.2493	rs10961649	5	rs7853156	0.483208	-14.2	-3.01724	2299	9	lasso	0.51	1.9e-67	3.59948	0.000319
Depression	Exc.12	Excitatory neurons	SUSD1	9	112040785	112175408	0.2461	rs7036413	-3.69	rs7021232	0.212384	-9.55	2.68085	2361	25	enet	0.29	2e-33	-3.31226	0.000925
Depression	Exc.12	Excitatory neurons	FAM120AOS	9	93431441	93453581	0.144	rs6479487	5.02	rs6479482	0.237398	10.1	4.19355	2252	17	enet	0.24	4.1e-27	3.78887	0.000151
Depression	Exc.12	Excitatory neurons	PTCH1	9	95442980	95517057	0.1238	rs10512249	4.18	rs10512249	0.131645	7.75	4.17808	1541	31	enet	0.14	3.9e-16	4.08066	4.49e-05
Depression	Exc.12	Excitatory neurons	STRBP	9	123109500	123268586	0.0366	rs10818865	4.75	rs10760275	0.002234	3.7	0.88889	1085	1085	blup	0.0087	0.031	3.98712	6.69e-05
Depression	Exc.12	Excitatory neurons	AL159169.2	9	14588797	14590065	0.0627	rs10961649	5	rs10810228	-0.002016	-3.87	-1.20755	2124	2124	blup	-0.00073	0.41	3.48567	0.000491
Depression	Exc.12	Excitatory neurons	FANCC	9	95099054	95426796	0.0547	rs10512249	4.18	rs28446116	0.01021	4.18	4.05797	1945	1	top1	0.01	0.021	4.05797	4.95e-05
Depression	Exc.12	Excitatory neurons	PAPPA	9	116153791	116402321	0.12	rs1570200	4.67	rs13302089	0.027196	-5.17	-1.60784	2078	2078	blup	0.062	1.3e-07	3.54975	0.000386
Depression	Exc.12	Excitatory neurons	DENND1A	9	123379654	123930152	0.0765	rs2058432	5.25	rs12237685	0.004088	3.54	4.7451	1968	1	top1	0.0041	0.099	4.7451	2.08e-06
Depression	Exc.12	Excitatory neurons	PPP6C	9	125146573	125189939	0.0566	rs10760393	-4.6	rs112083833	0.000503	2.8	1.57576	927	927	blup	0.01	0.022	4.25479	2.09e-05
Depression	Exc.12	Excitatory neurons	EBLN3P	9	37079645	37090928	0.0587	rs62535714	5.84	rs62534684	-0.001491	2.83	1.19767	1668	1668	blup	0.016	0.0053	-4.35091	1.36e-05
Depression	Exc.13	Excitatory neurons	NT5C2	10	103088017	103193306	0.0541	rs11191499	-4.84	rs1712509	0.0151	3.97	-4.4348	1569	1	top1	0.015	0.0068	-4.43478	9.22e-06
Depression	Exc.13	Excitatory neurons	INA	10	103277138	103290346	0.0651	rs11191499	-4.84	rs3123792	0.0828	6.71	-3.0817	1490	4	lasso	0.09	2.2e-10	-3.37217	0.000746
Depression	Exc.13	Excitatory neurons	SH3PXD2A	10	103594027	103855543	0.1143	rs11191607	-4.81	rs2289964	-0.000711	2.94	1.3284	1622	1622	blup	0.006	0.062	3.49074	0.000482
Depression	Exc.13	Excitatory neurons	EXOSC1	10	97435909	97446017	0.0543	rs10748692	4.43	rs1105976	-0.0023	3.1	-0.1176	1616	1616	blup	0.0094	0.026	-3.53765	0.000404
Depression	Exc.13	Excitatory neurons	DPYSL4	10	132186948	132205759	0.1038	rs2818384	3.96	rs902631	0.0359	5.68	2.4407	2233	17	enet	0.072	1.4e-08	4.01264	6e-05
Depression	Exc.13	Excitatory neurons	PCGF6	10	103302796	103351144	0.0525	rs11191499	-4.84	rs10736161	0.00441	-2.47	1.4186	1527	1527	blup	0.028	0.00039	-4.59132	4.4e-06
Depression	Exc.13	Excitatory neurons	B4GALNT4	11	369499	382117	0.0519	rs111471551	-3.86	rs76560824	0.0575	-5.25	-3.3727	1753	1	top1	0.057	4.2e-07	3.37265	0.000744
Depression	Exc.13	Excitatory neurons	C1QTNF4	11	47589667	47594411	0.022	rs200526320	-4.99	rs3817334	0.0973	-7.07	-3.2273	1055	9	lasso	0.11	2.5e-12	3.88579	0.000102
Depression	Exc.13	Excitatory neurons	MTCH2	11	47617315	47642607	0.0328	rs200526320	-4.92	rs12798346	0.0401	-5.14	-4.5333	1102	1	top1	0.04	2.2e-05	4.53333	5.81e-06
Depression	Exc.13	Excitatory neurons	RBM4B	11	66664998	66677887	0.0302	rs6591221	-5.07	rs79351784	0.00398	-2.81	-0.169	828	828	blup	0.0067	0.052	3.41043	0.000649
Depression	Exc.13	Excitatory neurons	CUL5	11	108008898	108107761	0.0654	rs79710561	3.39	rs9737154	-0.000236	2.64	2.3636	1660	1660	blup	0.0076	0.041	3.52336	0.000426
Depression	Exc.13	Excitatory neurons	FADS1	11	61799627	61829318	0.0786	rs198457	-5.62	rs99780	0.0336	-4.32	3.6444	1508	1	top1	0.034	9.8e-05	-3.64444	0.000268
Depression	Exc.13	Excitatory neurons	GANAB	11	62624826	62646726	0.044	rs3793960	-3.77	rs78278641	-0.00012	-3.28	-3.1406	1516	1516	blup	0.0098	0.024	3.62919	0.000284
Depression	Exc.13	Excitatory neurons	DPP3	11	66480013	66509657	0.0241	rs6591221	-5.07	rs3741364	0.0245	-3.61	-3.8704	1003	1	top1	0.025	0.00077	3.87037	0.000109
Depression	Exc.13	Excitatory neurons	CPNE8	12	38646822	38907430	0.2892	rs10444551	-4.08	rs11169801	0.256	10.56	-3.9333	1819	19	enet	0.27	1.1e-30	-3.39992	0.000674
Depression	Exc.13	Excitatory neurons	AC073896.2	12	56300076	56317992	0.0215	rs2463181	4.56	rs4759254	0.0116	-3.41	3.8261	813	1	top1	0.012	0.016	-3.82609	0.00013
Depression	Exc.13	Excitatory neurons	ANKRD13A	12	109999186	110039763	0.0508	rs6606679	-5.22	rs7966820	0.00235	-2.96	-3.8605	1169	1	top1	0.0024	0.16	3.86047	0.000113
Depression	Exc.13	Excitatory neurons	SPPL3	12	120762510	120904358	0.052	rs2686340	4.74	rs12579868	0.0674	-5.8	3.9767	2242	1	top1	0.067	4.3e-08	-3.97674	6.99e-05
Depression	Exc.13	Excitatory neurons	TAOK3	12	118149801	118372907	0.0815	rs521048	-5.14	rs6490175	0.014	-3.76	4.4576	2539	2539	blup	0.019	0.0025	-3.48833	0.000486
Depression	Exc.13	Excitatory neurons	AL356295.1	13	53207831	53801489	0.0882	rs9596774	5.54	rs755787	0.655	-16.75	5	2724	16	enet	0.67	8.7e-102	-5.05557	4.29e-07
Depression	Exc.13	Excitatory neurons	PCDH9	13	66302834	67230445	0.0577	rs9564291	4.47	rs75977160	0.0576	-5.5	3.5645	3221	1	top1	0.058	4.1e-07	-3.56452	0.000365
Depression	Exc.13	Excitatory neurons	TGDS	13	94574054	94596242	0.0712	rs1555596	-4.37	rs72636617	0.00199	3.13	1.3544	2065	2065	blup	0.0032	0.13	-3.3904	0.000698
Depression	Exc.13	Excitatory neurons	YLPM1	14	74763316	74859435	0.1399	rs7152906	-6	rs55714746	0.0111	-3.82	4.25581	1373	1	top1	0.011	0.017	-4.25581	2.08e-05
Depression	Exc.13	Excitatory neurons	AL121821.2	14	41583657	41604988	0.0249	rs1950829	-6.91	rs7147389	0.00303	-2.56	4.08182	1599	1	top1	0.003	0.13	-4.08182	4.47e-05
Depression	Exc.13	Excitatory neurons	DLST	14	74881891	74903743	0.0239	rs7152906	-6	rs8017803	0.0496	4.94	-4.7907	1331	1	top1	0.05	2.5e-06	-4.7907	1.66e-06
Depression	Exc.13	Excitatory neurons	FOXN3	14	89124871	89619149	0.1379	rs17204115	4.69	rs732913	0.044	4.7	3.55738	2455	1	top1	0.044	9.1e-06	3.55738	0.000375
Depression	Exc.13	Excitatory neurons	NAA30	14	57390544	57415906	0.0477	rs59392007	-3.95	rs1113616	0.0209	-4.3	-3.51923	1789	1	top1	0.021	0.0018	3.51923	0.000433
Depression	Exc.13	Excitatory neurons	BAG5	14	103556544	103562831	0.0375	rs911554	-6.38	rs8015712	-0.000161	3.35	-5.09804	1658	1658	blup	0.0052	0.076	-4.94473	7.63e-07
Depression	Exc.13	Excitatory neurons	CDC42BPB	14	102932380	103057549	0.05	rs911554	-6.38	rs8126	0.000389	-3.46	2.32609	1668	1668	blup	0.0033	0.12	3.50601	0.000455
Depression	Exc.13	Excitatory neurons	CINP	14	102341102	102362916	0.0352	rs7146581	5.06	rs8010932	0.0179	-2.28	4.5	1374	1	top1	0.018	0.0035	-4.5	6.8e-06
Depression	Exc.13	Excitatory neurons	RASGRP1	15	38488103	38565575	0.0755	rs12912299	-4.51	rs77101570	-0.00186	-3.37	-0.0946	2060	5	lasso	-0.00063	0.39	4.33526	1.46e-05
Depression	Exc.13	Excitatory neurons	AC073167.1	15	63675146	63713758	0.0807	rs74927570	4.52	rs62014164	0.0477	5.08	4.1481	1527	1	top1	0.048	3.9e-06	4.14815	3.35e-05
Depression	Exc.13	Excitatory neurons	SNAPC5	15	66490135	66497780	0.086	rs4776768	-5.25	rs7164024	0.0184	-4.12	-5.1667	2276	1	top1	0.018	0.0031	5.16667	2.38e-07
Depression	Exc.13	Excitatory neurons	SEMA6D	15	47184101	47774223	0.0887	rs6493274	5.15	rs281296	0.00742	-3.53	4.2222	2200	1	top1	0.0074	0.043	-4.22222	2.42e-05
Depression	Exc.13	Excitatory neurons	COPS2	15	49106068	49155661	0.0497	rs11854184	3.23	rs4421927	-0.00238	-2.85	2.6279	1457	2	lasso	0.0052	0.074	-3.39311	0.000691
Depression	Exc.13	Excitatory neurons	MRTFB	16	14071321	14266773	0.0436	rs12926421	5.79	rs8050579	0.0057	-3.4	1.87805	1741	1741	blup	0.0078	0.04	-5.09024	3.58e-07
Depression	Exc.13	Excitatory neurons	NPIPB4	16	21834569	21880827	0.2284	rs2369818	5.44	rs194548	0.132	7.58	-4.23958	522	1	top1	0.13	9.6e-15	-4.23958	2.24e-05
Depression	Exc.13	Excitatory neurons	MNT	17	2384073	2401104	0.0322	rs7219015	4.13	rs72805735	6.06e-05	-3.65	-1.7	1872	1872	blup	0.0096	0.025	3.75361	0.000174
Depression	Exc.13	Excitatory neurons	PRKCA	17	66302613	66810743	0.3607	rs1231119	4.35	rs9303510	0.164	-8.45	-3.5283	3225	48	enet	0.24	1.3e-26	3.41159	0.000646
Depression	Exc.13	Excitatory neurons	RNF157	17	76142465	76240493	0.123	rs9902837	3.94	rs12950642	0.0817	-6.91	3.47727	1809	1	top1	0.082	1.6e-09	-3.47727	0.000507
Depression	Exc.13	Excitatory neurons	B3GNTL1	17	82942155	83051810	0.1621	rs72859195	-3.88	rs57923322	0.116	-7.39	2.43137	1746	1746	blup	0.14	2.6e-15	-3.42278	0.00062
Depression	Exc.13	Excitatory neurons	MED24	17	40019097	40061215	0.0377	rs7502539	-4.98	rs11078935	0.00135	-2.56	-4.62222	1010	1	top1	0.0013	0.21	4.62222	3.8e-06
Depression	Exc.13	Excitatory neurons	ACE	17	63477061	63498380	0.0803	rs62076587	-4.52	rs6504146	0.000207	-3.05	-3.76744	1002	1002	blup	0.0037	0.11	3.38311	0.000717
Depression	Exc.13	Excitatory neurons	GABARAP	17	7240008	7242449	0.0545	rs7209977	3.54	rs78516248	0.000331	-3.05	-0.88406	1867	1867	blup	0.0065	0.054	-3.50762	0.000452
Depression	Exc.13	Excitatory neurons	RAB27B	18	54717860	54895516	0.2042	rs9953930	-6.27	rs8093506	0.21	-9.85	-5.7059	1824	6	lasso	0.25	5.6e-28	6.58872	4.44e-11
Depression	Exc.13	Excitatory neurons	LINC01630	18	51346249	51643939	0.2106	rs11082863	4.34	rs11873588	0.154	-8.82	-3.4419	1903	15	enet	0.18	9.1e-20	3.67567	0.000237
Depression	Exc.13	Excitatory neurons	LINC01917	18	53480825	53581107	0.0492	rs17410557	6.07	rs55682659	-0.00131	3.46	2.6393	2728	2728	blup	0.0098	0.024	4.5766	4.73e-06
Depression	Exc.13	Excitatory neurons	POU2F2	19	42086110	42196585	0.0479	rs2317633	-3.72	rs11878917	0.0195	-3.42	-3.6957	706	1	top1	0.02	0.0024	3.69565	0.000219
Depression	Exc.13	Excitatory neurons	DepressionX49	19	18919705	18929189	0.056	rs6511020	3.43	rs4808876	-0.00178	3.52	-2.5	1454	22	enet	0.001	0.23	-4.24988	2.14e-05
Depression	Exc.13	Excitatory neurons	UBE2M	19	58555712	58558954	0.0324	rs10415547	-4.62	rs144760313	-0.000443	3.42	0.6146	969	969	blup	0.012	0.013	3.4418	0.000578
Depression	Exc.13	Excitatory neurons	EPHB2	1	22710839	22921500	0.3406	rs4655127	4.43	rs76217271	0.0596	-5.18	3.7377	2071	1	top1	0.06	2.6e-07	-3.73771	0.000186
Depression	Exc.13	Excitatory neurons	AL513166.1	1	72283170	72753772	0.2582	rs2568958	-8.68	rs2815765	0.349	-12.28	-8.5455	1781	7	lasso	0.39	2.6e-47	8.58275	9.26e-18
Depression	Exc.13	Excitatory neurons	AL583808.1	1	72636547	72899240	0.1151	rs2568958	-8.68	rs1776012	0.09	7.31	5.6744	1527	22	enet	0.11	5.7e-12	7.36194	1.81e-13
Depression	Exc.13	Excitatory neurons	LINC02796	1	72765031	72791282	0.1075	rs2568958	-8.68	rs2815765	0.0546	-5.54	-8.5455	1176	23	enet	0.059	3.3e-07	6.97757	3e-12
Depression	Exc.13	Excitatory neurons	LINC02803	1	175904762	175921057	0.0922	rs12040241	-5.89	rs12040241	0.0248	4.2	-5.8864	1661	1	top1	0.025	0.00072	-5.88636	3.95e-09
Depression	Exc.13	Excitatory neurons	COP1	1	175944831	176207286	0.0443	rs12040241	-5.89	rs34973462	0.054	-5.17	4.2667	1990	1	top1	0.054	9.2e-07	-4.26667	1.98e-05
Depression	Exc.13	Excitatory neurons	AC119673.2	1	205813322	205896082	0.6188	rs4951236	-4.71	rs9438393	0.659	16.59	3.7045	1459	1	top1	0.66	1.7e-99	3.70454	0.000212
Depression	Exc.13	Excitatory neurons	COQ8A	1	226897536	226987545	0.1661	rs2246221	-5.09	rs2855562	0.0777	6.89	-4.5581	2575	4	lasso	0.11	2.2e-12	-4.76149	1.92e-06
Depression	Exc.13	Excitatory neurons	OSBPL9	1	51577179	51798427	0.0666	rs7551758	-6.58	rs150288359	0.005	3.45	-0.2727	926	926	blup	0.019	0.0028	-3.64644	0.000266
Depression	Exc.13	Excitatory neurons	RAB3B	1	51907956	51990700	0.1556	rs7551758	-6.58	rs59196483	-0.000969	3.15	-1.5342	771	771	blup	0.00019	0.3	-3.48466	0.000493
Depression	Exc.13	Excitatory neurons	TCTEX1D1	1	66752459	66779047	0.1329	rs6656912	-5.86	rs7515248	0.0717	-5.71	3.55	2145	1	top1	0.072	1.6e-08	-3.55	0.000385
Depression	Exc.13	Excitatory neurons	WDR78	1	66812885	66924856	0.0741	rs6656912	-5.86	rs3008855	0.047	-4.68	-3.9796	2305	1	top1	0.047	4.6e-06	3.97959	6.9e-05
Depression	Exc.13	Excitatory neurons	BX005019.1	1	97967005	97968814	0.0429	rs76586805	3.41	rs76586805	-0.00236	-3.17	3.411	1250	1250	blup	0.0033	0.12	-3.89116	9.98e-05
Depression	Exc.13	Excitatory neurons	SLC41A1	1	205789094	205813748	0.1052	rs4951236	-4.71	rs9438393	0.0881	-6.26	3.7045	1491	1	top1	0.088	3.6e-10	-3.70454	0.000212
Depression	Exc.13	Excitatory neurons	PSEN2	1	226870184	226896105	0.1037	rs2246221	-5.09	rs1794038	0.0357	-4.15	-4.5581	2401	1	top1	0.036	6e-05	4.55814	5.16e-06
Depression	Exc.13	Excitatory neurons	SLC45A1	1	8317826	8344167	0.0574	rs159963	5.3	rs1064826	-0.000515	-3.54	-3.5745	1505	1505	blup	0.014	0.0091	3.5717	0.000355
Depression	Exc.13	Excitatory neurons	RCC1	1	28505943	28539300	0.0203	rs569356	-4.5	rs76159757	0.0157	-3.9	3.4554	1296	1	top1	0.016	0.006	-3.45543	0.000549
Depression	Exc.13	Excitatory neurons	SLC12A5	20	46021690	46060152	0.1305	rs9074	6.33	rs9074	0.192	9.22	6.3265	1764	1	top1	0.19	3.2e-21	6.3265	2.51e-10
Depression	Exc.13	Excitatory neurons	PLAGL2	20	32192504	32207743	0.0183	rs1555133	3.38	rs1555133	0.00412	-3.3	3.383	1153	1	enet	0.0049	0.081	-3.383	0.000717
Depression	Exc.13	Excitatory neurons	EMILIN3	20	41359962	41366818	0.0358	rs143186028	4.18	rs143186028	0.00687	4.06	4.1786	1299	20	enet	0.018	0.0036	4.2025	2.64e-05
Depression	Exc.13	Excitatory neurons	SLC25A17	22	40769630	40819399	0.024	rs71327107	4.58	rs8139705	-0.00141	4.14	-1.9138	1248	1248	blup	0.018	0.0033	-3.6976	0.000218
Depression	Exc.13	Excitatory neurons	AC006547.1	22	20058030	20070569	0.1644	rs77937532	-4.76	rs2286482	0.0189	3.88	-3.7931	2271	1	top1	0.019	0.0028	-3.7931	0.000149
Depression	Exc.13	Excitatory neurons	HPS4	22	26443423	26483837	0.07	rs5761656	3.52	rs5761656	0.0153	-3.07	3.5238	2289	1	top1	0.015	0.0065	-3.5238	0.000425
Depression	Exc.13	Excitatory neurons	LINC01310	22	48866770	48898386	0.2732	rs5771864	4.59	rs9628491	0.0755	6.47	-3.8929	4357	15	lasso	0.14	3.2e-15	-3.4709	0.000519
Depression	Exc.13	Excitatory neurons	DGCR8	22	20080232	20111877	0.0568	rs77937532	-4.79	rs77937532	0.00456	3.24	-4.7946	2320	2	lasso	0.015	0.0076	-4.7944	1.63e-06
Depression	Exc.13	Excitatory neurons	MAPK1	22	21754500	21867680	0.0475	rs80024384	-4.18	rs78548367	-0.00234	3.39	-2.7912	1566	18	enet	0.0082	0.035	-3.7159	0.000202
Depression	Exc.13	Excitatory neurons	KLHL22	22	20441519	20495844	0.0508	rs77937532	-4.83	rs5993934	-0.000422	-2.74	2.2	2219	2219	blup	0.0066	0.053	3.4673	0.000526
Depression	Exc.13	Excitatory neurons	ANKRD36B	2	97492663	97589965	0.5387	rs1257109	4.08	rs28415903	0.701	17.45	3.47826	829	50	enet	0.73	8.5e-120	3.50022	0.000465
Depression	Exc.13	Excitatory neurons	PDIA6	2	10783391	10837977	0.1316	rs34413173	4.14	rs1734411	0.0342	-4.07	3.97727	2658	1	top1	0.034	8.4e-05	-3.97727	6.97e-05
Depression	Exc.13	Excitatory neurons	FAM178B	2	96875882	96986580	0.147	rs1257109	4.08	rs17119656	0.113	-6.98	2.32836	709	7	lasso	0.11	6.5e-13	-3.48597	0.00049
Depression	Exc.13	Excitatory neurons	AC159540.2	2	97281356	97291849	0.085	rs192033737	-4.15	rs11688903	0.11	7.17	3.70998	749	1	top1	0.11	1.9e-12	3.70998	0.000207
Depression	Exc.13	Excitatory neurons	LINC01122	2	58427799	59063766	0.0703	rs2717039	4.68	rs4672251	0.00915	3.6	-3.3913	2288	1	top1	0.0092	0.028	-3.3913	0.000696
Depression	Exc.13	Excitatory neurons	ZNF638	2	71276561	71435069	0.119	rs4852252	-4.02	rs12474072	0.101	7.14	-3.86047	2284	1	top1	0.1	1.6e-11	-3.86047	0.000113
Depression	Exc.13	Excitatory neurons	PRPF40A	2	152651593	152717997	0.0543	rs72864765	-3.45	rs4664605	-0.00239	3.76	-2.31111	1988	1988	blup	0.015	0.0075	-3.78372	0.000155
Depression	Exc.13	Excitatory neurons	BSN	3	49554477	49671549	0.1385	rs7617480	5.69	rs6446294	0.00914	3.67	3.10784	1067	6	lasso	0.019	0.0029	5.23834	1.62e-07
Depression	Exc.13	Excitatory neurons	ZKSCAN7-AS1	3	44557357	44685653	0.0341	rs4346585	5.28	rs6441858	0.0127	-4.24	4.76087	1548	1548	blup	0.021	0.0019	-3.96126	7.46e-05
Depression	Exc.13	Excitatory neurons	AMT	3	49416775	49422753	0.0577	rs7617480	5.69	rs4955424	0.113	-7.24	4.34694	833	1	top1	0.11	1e-12	-4.34694	1.38e-05
Depression	Exc.13	Excitatory neurons	RBM6	3	49940007	50100045	0.0496	rs4241405	5.53	rs7428430	0.0967	7.24	-3.51163	1036	37	enet	0.15	2.2e-16	-3.54296	0.000396
Depression	Exc.13	Excitatory neurons	PBRM1	3	52545352	52685917	0.0554	rs6798941	-4.38	rs7620039	0.0417	5.35	-3.81818	1268	16	enet	0.055	6.9e-07	-3.85411	0.000116
Depression	Exc.13	Excitatory neurons	GLT8D1	3	52694488	52706032	0.038	rs12637759	4.81	rs7638808	0.0162	4.42	-3.74419	1185	9	enet	0.034	8.3e-05	-3.66784	0.000245
Depression	Exc.13	Excitatory neurons	SPCS1	3	52704955	52711148	0.0521	rs7624336	4.87	rs3852063	0.0128	4.07	-2.47826	1193	1193	blup	0.02	0.0022	-4.23132	2.32e-05
Depression	Exc.13	Excitatory neurons	STIMATE	3	52836219	52897548	0.0405	rs7624336	4.87	rs34795947	0.00711	2.2	-3.32353	1390	1390	blup	0.022	0.0015	-4.49911	6.82e-06
Depression	Exc.13	Excitatory neurons	PTPRG	3	61561569	62297609	0.0769	rs843812	5.64	rs4399890	0.000633	4.19	-3.13333	3440	22	enet	0.03	0.00022	-3.40246	0.000668
Depression	Exc.13	Excitatory neurons	EAF2	3	121835183	121886526	0.1257	rs2877499	-3.56	rs2331813	0.00756	2.87	-3.49123	2005	1	top1	0.0076	0.042	-3.49123	0.000481
Depression	Exc.13	Excitatory neurons	KIF15	3	44761721	44873376	0.0843	rs4346585	5.28	rs56084453	0.0659	5.46	-3.41509	1627	1	top1	0.066	6.1e-08	-3.41509	0.000638
Depression	Exc.13	Excitatory neurons	NICN1	3	49422946	49429326	0.0325	rs7617480	5.69	rs3774800	0.00737	3.57	3.91111	837	837	blup	0.011	0.02	3.66825	0.000244
Depression	Exc.13	Excitatory neurons	ZNF197	3	44584888	44648471	0.0424	rs4346585	5.28	rs11710692	0.0115	-3.46	4.15094	1321	1	top1	0.011	0.016	-4.15094	3.31e-05
Depression	Exc.13	Excitatory neurons	RASSF1	3	50329782	50340980	0.0833	rs62260723	5.29	rs35124980	0.00181	-2.16	-0.50575	948	948	blup	0.0023	0.16	3.40679	0.000657
Depression	Exc.13	Excitatory neurons	INPP4B	4	142023160	142847432	0.2363	rs1116690	-5	rs35884082	0.00658	-2.53	0.5256	3135	3135	blup	0.024	0.00088	4.07575	4.59e-05
Depression	Exc.13	Excitatory neurons	ZFYVE28	4	2269582	2418663	0.0878	rs4974656	-4.67	rs1203764	0.00858	-3.4	-4.0889	1632	1	top1	0.0086	0.032	4.08889	4.33e-05
Depression	Exc.13	Excitatory neurons	AC098829.1	4	15004942	15427914	0.3036	rs10755215	5.23	rs4591601	0.217	-10.35	3.7292	2610	20	lasso	0.31	2.9e-36	-3.71208	0.000206
Depression	Exc.13	Excitatory neurons	CC2D2A	4	15469865	15601557	0.0942	rs10755215	5.23	rs7697314	0.0252	-4.55	3.3721	1935	1	top1	0.025	0.00066	-3.37209	0.000746
Depression	Exc.13	Excitatory neurons	SLC30A9	4	41990502	42090461	0.0366	rs6828427	-4.46	rs2581446	-0.00239	3.52	-0.7711	1926	42	enet	0.0028	0.14	-3.42255	0.00062
Depression	Exc.13	Excitatory neurons	LIN54	4	82909973	83012926	0.0808	rs10028177	-3.91	rs9991694	0.00559	3.57	-3.4222	2060	1	top1	0.0056	0.068	-3.42215	0.000621
Depression	Exc.13	Excitatory neurons	TSPAN5	4	98470367	98658611	0.2377	rs10023449	4.02	rs1919215	0.0822	6.44	3.7128	2399	5	lasso	0.084	9.1e-10	3.59545	0.000324
Depression	Exc.13	Excitatory neurons	FNIP2	4	158769026	158908050	0.0513	rs6846784	4.75	rs34615736	0.044	5.05	3.8636	1640	1	top1	0.044	9e-06	3.86364	0.000112
Depression	Exc.13	Excitatory neurons	TMEM161B	5	88189633	88269476	0.0401	rs3099439	5.6	rs840850	-0.00204	2.44	-1.1628	1130	1130	blup	0.0086	0.032	-4.39585	1.1e-05
Depression	Exc.13	Excitatory neurons	TMEM161B-AS1	5	88268891	88439337	0.0362	rs3099439	5.6	rs13180638	-0.00238	-2.83	-3.2421	1182	1182	blup	0.035	6.5e-05	4.66867	3.03e-06
Depression	Exc.13	Excitatory neurons	AC091826.2	5	88433892	88498697	0.1056	rs3099439	5.6	rs254778	0.000515	-3.29	2.8723	1049	1049	blup	0.011	0.02	-4.80628	1.54e-06
Depression	Exc.13	Excitatory neurons	HNRNPH1	5	179614178	179634784	0.1348	rs62395179	-3.57	rs73351643	-0.000341	-3.29	1.2614	2070	2070	blup	0.0051	0.078	-3.93586	8.29e-05
Depression	Exc.13	Excitatory neurons	WDR41	5	77425970	77620611	0.0697	rs168785	-4.78	rs17189696	0.0297	-4.32	-3.6182	2172	1	top1	0.03	0.00023	3.61818	0.000297
Depression	Exc.13	Excitatory neurons	AC124854.1	5	92410256	92660863	0.0381	rs35975963	-5.06	rs76007826	0.0218	-4.27	-2.5882	1375	6	lasso	0.026	0.00053	3.64787	0.000264
Depression	Exc.13	Excitatory neurons	HARS2	5	140691430	140699305	0.0188	rs3756334	-3.58	rs778595	0.0133	3.71	-3.3953	1188	1	top1	0.013	0.01	-3.39535	0.000685
Depression	Exc.13	Excitatory neurons	PPWD1	5	65563236	65587549	0.0501	rs461780	4.26	rs11958387	0.00217	3.02	4.0216	1568	1	top1	0.0022	0.17	4.0216	5.78e-05
Depression	Exc.13	Excitatory neurons	PFDN1	5	140245035	140303113	0.0254	rs113012916	-4.23	rs265165	0.00621	-2.95	-2.4898	1152	1152	blup	0.015	0.0076	3.80074	0.000144
Depression	Exc.13	Excitatory neurons	AC114316.1	5	92082597	92479426	0.0729	rs28599560	-4.76	rs4546418	0.00252	-3.16	2.1042	1624	1624	blup	0.014	0.0088	-3.7869	0.000153
Depression	Exc.13	Excitatory neurons	TRAM2	6	52497408	52577060	0.1224	rs9367487	-4.19	rs7772287	0.037468	4.91	-4	2100	1	top1	0.037	4e-05	-4	6.33e-05
Depression	Exc.13	Excitatory neurons	ASCC3	6	100508194	100881372	0.0921	rs75239288	-5.02	rs4840159	0.077166	-6.56	-3.814	2121	1	top1	0.077	4.6e-09	3.814	0.000137
Depression	Exc.13	Excitatory neurons	LIN28B	6	104936616	105083332	0.2609	rs4946651	-4.26	rs1933801	0.25773	10.74	-3.7609	1681	11	lasso	0.29	4.6e-33	-4.1195	3.8e-05
Depression	Exc.13	Excitatory neurons	CUL9	6	43182184	43224587	0.0952	rs10428718	3.95	rs113108198	0.008954	-3.66	3.4624	1148	1	top1	0.009	0.03	-3.4624	0.000535
Depression	Exc.13	Excitatory neurons	ESYT2	7	158730995	158830253	0.147	rs11761517	-4.3	rs62478935	0.0259	5.04	2.6102	2293	2293	blup	0.054	8.6e-07	4.1383	3.5e-05
Depression	Exc.13	Excitatory neurons	DNAJC30	7	73680918	73683453	0.0544	rs6460065	4.24	rs6460065	0.0236	4.21	4.2444	1063	1	top1	0.024	0.00096	4.2444	2.19e-05
Depression	Exc.13	Excitatory neurons	TNKS	8	9555912	9782346	0.2458	rs2952183	4.07	rs13277588	0.0189	-4.14	-2.0563	3133	3133	blup	0.025	0.00069	4.0836	4.43e-05
Depression	Exc.13	Excitatory neurons	AC104964.3	8	10433672	10438312	0.181	rs11250015	5.29	rs7016672	0.207	9.49	4.7586	2549	10	lasso	0.24	2.4e-27	4.23106	2.33e-05
Depression	Exc.13	Excitatory neurons	CYP7B1	8	64587763	64798737	0.0826	rs7837935	-4.86	rs7002672	0.0725	4.63	-4.1224	1601	1	top1	0.073	1.3e-08	-4.12245	3.75e-05
Depression	Exc.13	Excitatory neurons	SNX16	8	81799581	81842866	0.1083	rs2400467	-3.69	rs200051428	0.143	-8.24	-3.2454	1788	9	lasso	0.16	1.1e-17	3.42058	0.000625
Depression	Exc.13	Excitatory neurons	AL353595.1	9	11618530	12058227	0.6501	rs1931388	-6.7	rs10116684	0.582	15.65	-4.81395	3646	11	lasso	0.6	2.3e-84	-5.59346	2.23e-08
Depression	Exc.13	Excitatory neurons	PPP6C	9	125146573	125189939	0.0566	rs10760393	-4.6	rs10986727	0.00333	2.73	-2.18182	927	927	blup	0.0038	0.11	-3.69155	0.000223
Depression	Exc.14	Excitatory neurons	ARID5B	10	61901684	62096944	0.1538	rs2675648	-3.63	rs10994948	0.012508	4.49	3.4773	2029	10	enet	0.031	0.0002	3.54079	0.000399
Depression	Exc.14	Excitatory neurons	ECHS1	10	133362485	133373354	0.0804	rs2748432	4.05	rs2980709	-0.001075	-2.89	1.9333	1511	1511	blup	0.0075	0.044	-4.47445	7.66e-06
Depression	Exc.14	Excitatory neurons	NEBL	10	20779973	21174187	0.1616	rs3781488	-3.92	rs12779865	-0.002445	3.11	0.913	2519	2519	blup	0.0045	0.092	3.58866	0.000332
Depression	Exc.14	Excitatory neurons	WBP1L	10	102743948	102834516	0.0727	rs11191499	-4.84	rs4919680	0.027458	-4.05	-3.7465	1501	1	top1	0.027	0.00046	3.74655	0.000179
Depression	Exc.14	Excitatory neurons	TUBGCP2	10	133278630	133312337	0.0907	rs2806446	4.04	rs11598465	0.003544	-3.66	3.4921	1689	1	top1	0.0035	0.12	-3.4921	0.000479
Depression	Exc.14	Excitatory neurons	ANK3	10	60026298	60733490	0.0767	rs4948437	5.09	rs61863103	0.005025	3.29	-0.2346	3217	3217	blup	0.0056	0.07	4.00026	6.33e-05
Depression	Exc.14	Excitatory neurons	C1QTNF4	11	47589667	47594411	0.022	rs200526320	-4.99	rs10838724	0.0848	-6.04	-4.0667	1055	1	top1	0.085	1.2e-09	4.06667	4.77e-05
Depression	Exc.14	Excitatory neurons	MTCH2	11	47617315	47642607	0.0328	rs200526320	-4.92	rs35184771	0.000789	-3.62	-4.2889	1102	1102	blup	0.015	0.0074	3.77501	0.00016
Depression	Exc.14	Excitatory neurons	PTPRJ	11	47980558	48170841	0.045	rs10838738	-4.67	rs2930191	0.00636	-3.58	-4.2614	1961	1	top1	0.0064	0.058	4.26137	2.03e-05
Depression	Exc.14	Excitatory neurons	CSTF3	11	33077188	33162371	0.0302	rs145678014	-4.24	rs10836089	-0.00244	3.69	1.7	1680	18	enet	0.011	0.021	3.72416	0.000196
Depression	Exc.14	Excitatory neurons	C11orf49	11	46936689	47164385	0.0639	rs10838738	-4.67	rs7130006	0.00444	-2.41	-2.0408	1069	1069	blup	0.0046	0.091	4.17466	2.98e-05
Depression	Exc.14	Excitatory neurons	NDUFS3	11	47565336	47584562	0.0254	rs200526320	-5.01	rs7112154	-0.00222	2.62	1.8906	1058	1058	blup	0.0041	0.1	3.35884	0.000783
Depression	Exc.14	Excitatory neurons	TRMT112	11	64316460	64318084	0.06	rs677447	-4.07	rs6591849	-0.000862	-3.02	-1.3043	1105	1105	blup	0.00078	0.25	3.48954	0.000484
Depression	Exc.14	Excitatory neurons	ATXN7L3B	12	74537835	74545430	0.0362	rs764770404	3.57	rs7962722	-0.00245	-3.65	1.9322	1635	1635	blup	0.0049	0.084	-3.35061	0.000806
Depression	Exc.14	Excitatory neurons	TMTC2	12	82686880	83134870	0.173	rs324769	-4.98	rs3103476	0.107	-7.27	-3.0444	2379	11	lasso	0.11	2.4e-12	3.35075	0.000806
Depression	Exc.14	Excitatory neurons	ATP2A2	12	110280756	110351093	0.0418	rs6606679	-5.22	rs7957299	-0.00129	-2.11	-5.087	900	900	blup	0.0046	0.091	3.67697	0.000236
Depression	Exc.14	Excitatory neurons	ZNF664	12	123971845	124015439	0.03	rs10846574	3.94	rs28654550	0.00979	-4	3.8113	1816	1	top1	0.0098	0.026	-3.81132	0.000138
Depression	Exc.14	Excitatory neurons	GLS2	12	56470944	56488414	0.0391	rs2463181	4.56	rs17445108	-0.00145	-2.76	-2.4242	1034	1034	blup	0.0028	0.14	-3.85643	0.000115
Depression	Exc.14	Excitatory neurons	MAP3K12	12	53479669	53500063	0.0508	rs61928084	3.72	rs7962971	-0.00238	3.52	2.1507	1423	21	enet	0.0066	0.055	3.79798	0.000146
Depression	Exc.14	Excitatory neurons	ANAPC7	12	110372900	110403730	0.0595	rs6606679	-5.22	rs10849904	-0.00194	-2.22	0.3939	835	835	blup	0.0084	0.036	-3.73864	0.000185
Depression	Exc.14	Excitatory neurons	AL356295.1	13	53207831	53801489	0.0882	rs9596774	5.54	rs9527069	0.608	-15.92	5.0638	2724	6	lasso	0.62	1.6e-87	-5.09198	3.54e-07
Depression	Exc.14	Excitatory neurons	INTS6	13	51354077	51454264	0.0457	rs9526717	-3.68	rs9535757	-0.00225	3.04	0.84	1457	1457	blup	0.00079	0.25	3.53859	0.000402
Depression	Exc.14	Excitatory neurons	LRFN5	14	41607570	41904549	0.1668	rs1950829	-6.91	rs61990338	0.0944	6.55	-3.9216	2243	1	top1	0.094	1.4e-10	-3.92157	8.8e-05
Depression	Exc.14	Excitatory neurons	NAA30	14	57390544	57415906	0.0477	rs59392007	-3.95	rs1957750	0.0175	-2.7	-3.3594	1789	1	top1	0.017	0.0043	3.35937	0.000781
Depression	Exc.14	Excitatory neurons	INO80	15	40978880	41116280	0.2233	rs12439845	-3	rs28441210	-0.00246	-3.07	0.1224	1554	1554	blup	0.00065	0.26	-3.3544	0.000795
Depression	Exc.14	Excitatory neurons	TMOD2	15	51751597	51816363	0.0277	rs2445748	4.04	rs2445749	0.00956	2.56	3.7234	1480	1	top1	0.0096	0.027	3.7234	0.000197
Depression	Exc.14	Excitatory neurons	MAP2K1	15	66386817	66492312	0.0727	rs4776768	-5.25	rs12900573	0.0163	4.05	3.4337	2452	1	top1	0.016	0.0056	3.43373	0.000595
Depression	Exc.14	Excitatory neurons	AC010931.3	15	74152800	74179226	0.2308	rs2123208	-4.67	rs11854957	0.236	-10.06	3.4038	1427	1	top1	0.24	8.9e-26	-3.40385	0.000664
Depression	Exc.14	Excitatory neurons	BMERB1	16	15434475	15625028	0.0683	rs62039131	4.65	rs2630889	0.04	-3.66	3.5556	1518	1	top1	0.04	2.8e-05	-3.55556	0.000377
Depression	Exc.14	Excitatory neurons	NPIPB4	16	21834569	21880827	0.2284	rs2369818	5.44	rs194548	0.0454	5.2	-4.2396	522	3	lasso	0.051	2.2e-06	-4.90467	9.36e-07
Depression	Exc.14	Excitatory neurons	BBS2	16	56466836	56520087	0.0706	rs2617841	-4.27	rs3790110	-0.00146	3.27	3.0222	1931	3	lasso	-0.0011	0.46	3.53179	0.000413
Depression	Exc.14	Excitatory neurons	AC106729.1	16	76736342	76928169	0.2447	rs285002	3.51	rs113585132	-0.000915	3.69	1.6596	3248	3248	blup	0.02	0.0023	4.0051	6.2e-05
Depression	Exc.14	Excitatory neurons	U91319.1	16	13246232	13563388	0.074	rs12926421	5.79	rs204027	-0.00219	-3.58	1.8519	3139	12	enet	0.0018	0.19	-3.8821	0.000104
Depression	Exc.14	Excitatory neurons	AC005670.3	17	46983287	47100323	0.2281	rs34655963	4.3	rs61173406	-0.00171	3.45	2.24	1488	1488	blup	0.0056	0.071	3.4755	0.00051
Depression	Exc.14	Excitatory neurons	ALKBH5	17	18183078	18209954	0.0194	rs2746024	3.81	rs921985	0.00326	2.35	-2.4091	1093	1093	blup	0.014	0.01	-3.3537	0.000797
Depression	Exc.14	Excitatory neurons	RAB27B	18	54717860	54895516	0.2042	rs9953930	-6.27	rs62091461	0.108	-6.84	-5.4902	1824	1	top1	0.11	5.9e-12	5.4902	4.01e-08
Depression	Exc.14	Excitatory neurons	CDH2	18	27950966	28177130	0.1107	rs10853677	-3.91	rs9959491	0.00153	3.39	-3.5745	1925	1	top1	0.0015	0.2	-3.5745	0.000351
Depression	Exc.14	Excitatory neurons	AC011474.1	19	29287011	29525752	0.1831	rs335022	3.92	rs1001434	-0.00236	-3.33	-0.678	3054	3054	blup	0.003	0.14	3.3472	0.000816
Depression	Exc.14	Excitatory neurons	AL513166.1	1	72283170	72753772	0.2582	rs2568958	-8.68	rs34361149	0.218	-9.81	-6.3273	1781	9	lasso	0.25	2.7e-27	8.22802	1.9e-16
Depression	Exc.14	Excitatory neurons	INPP5B	1	37860697	37947057	0.0956	rs77532933	-4.21	rs631432	0.0401	5.15	-2.5581	1895	17	enet	0.041	2.2e-05	-3.44708	0.000567
Depression	Exc.14	Excitatory neurons	AL583808.1	1	72636547	72899240	0.1151	rs2568958	-8.68	rs9425081	-0.00246	3.08	5.6977	1527	1527	blup	0.013	0.013	6.28829	3.21e-10
Depression	Exc.14	Excitatory neurons	NEK7	1	198156994	198322420	0.0412	rs2488389	-5.67	rs1304757	-0.00211	3.38	-0.2222	1792	1792	blup	0.0032	0.13	3.58037	0.000343
Depression	Exc.14	Excitatory neurons	WDR78	1	66812885	66924856	0.0741	rs6656912	-5.86	rs2815350	0.0268	-3.42	-4.0204	2305	1	top1	0.027	0.00053	4.02041	5.81e-05
Depression	Exc.14	Excitatory neurons	ELK4	1	205597556	205631962	0.0694	rs4951236	-4.71	rs11240488	-0.00246	3.26	-1.5217	1746	1746	blup	0.0024	0.16	-3.58624	0.000335
Depression	Exc.14	Excitatory neurons	DENND1B	1	197504748	197775696	0.0366	rs2488389	-5.67	rs57691884	-0.00226	2.78	3.7647	1607	1607	blup	0.0034	0.12	3.75186	0.000176
Depression	Exc.14	Excitatory neurons	SLC12A5	20	46021690	46060152	0.1305	rs9074	6.33	rs9074	0.0542	5.88	6.32653	1764	8	enet	0.071	2.9e-08	5.9719	2.34e-09
Depression	Exc.14	Excitatory neurons	CHD6	20	41402083	41618384	0.0768	rs143186028	4.18	rs35713773	0.028	-3.75	3.59016	1793	1	top1	0.028	0.00041	-3.5902	0.00033
Depression	Exc.14	Excitatory neurons	KIAA0930	22	45190338	45240769	0.238	rs5765168	3.42	rs12163341	0.0553	5.46	3.0222	2814	6	lasso	0.068	5.6e-08	3.7975	0.000146
Depression	Exc.14	Excitatory neurons	ANKRD36	2	97113218	97264434	0.4044	rs1257109	4.08	rs28415903	0.288	-11.08	3.47826	830	27	enet	0.29	1.8e-32	-3.39475	0.000687
Depression	Exc.14	Excitatory neurons	ANKRD36B	2	97492663	97589965	0.5387	rs1257109	4.08	rs7585011	0.639	16.19	3.52878	829	1	top1	0.64	4.5e-92	3.52878	0.000417
Depression	Exc.14	Excitatory neurons	ZNF638	2	71276561	71435069	0.119	rs4852252	-4.02	rs4241246	0.0656	5.54	-3.72727	2284	1	top1	0.066	9.3e-08	-3.72727	0.000194
Depression	Exc.14	Excitatory neurons	RAB11FIP5	2	73073382	73156721	0.109	rs11682000	4	rs4852916	0.0332	-4.08	-3.33964	1280	1	top1	0.033	0.00013	3.33964	0.000839
Depression	Exc.14	Excitatory neurons	METTL21A	2	207580631	207625928	0.0812	rs2111592	5.72	rs559056318	-0.00221	-3.47	2.41806	1659	23	enet	0.0055	0.071	-4.31155	1.62e-05
Depression	Exc.14	Excitatory neurons	ZKSCAN7-AS1	3	44557357	44685653	0.0341	rs4346585	5.28	rs10429	0.00454	-3.49	5.1087	1548	1548	blup	0.016	0.006	-4.8284	1.38e-06
Depression	Exc.14	Excitatory neurons	PBRM1	3	52545352	52685917	0.0554	rs6798941	-4.38	rs2336558	0.0186	3.86	-3.59091	1268	1	top1	0.019	0.0033	-3.5909	0.00033
Depression	Exc.14	Excitatory neurons	GLT8D1	3	52694488	52706032	0.038	rs12637759	4.81	rs13094778	-0.00241	3.05	-3.61364	1185	1185	blup	0.01	0.023	-3.6947	0.00022
Depression	Exc.14	Excitatory neurons	SPCS1	3	52704955	52711148	0.0521	rs7624336	4.87	rs13091025	0.0252	3.24	-4.04545	1193	1	top1	0.025	0.00076	-4.0455	5.22e-05
Depression	Exc.14	Excitatory neurons	SENP7	3	101324205	101513241	0.0514	rs9825208	-4.74	rs76146991	0.000744	3.44	3.26923	2226	2226	blup	0.0075	0.044	3.9189	8.9e-05
Depression	Exc.14	Excitatory neurons	TCAIM	3	44338119	44409451	0.0732	rs4346585	5.28	rs9882688	-0.00231	-2.8	0.32184	1290	1290	blup	0.013	0.012	-4.0822	4.46e-05
Depression	Exc.14	Excitatory neurons	ZBTB11	3	101648889	101677132	0.0823	rs9825208	-4.74	rs16844073	0.00448	2.93	-0.67816	1899	1899	blup	0.0048	0.087	3.667	0.000245
Depression	Exc.14	Excitatory neurons	RSRC1	3	158105855	158545730	0.0373	rs12631196	5.48	rs35362897	-0.00206	3.43	2.38095	2914	2914	blup	-0.00054	0.38	4.5506	5.35e-06
Depression	Exc.14	Excitatory neurons	ZNF445	3	44431705	44477670	0.0328	rs4346585	5.28	rs9832678	0.0251	-3.76	3.38889	1231	1	top1	0.025	0.00077	-3.3889	0.000702
Depression	Exc.14	Excitatory neurons	ZNF197	3	44584888	44648471	0.0424	rs4346585	5.28	rs6809285	0.00106	2.71	0	1321	1321	blup	0.006	0.064	-4.1877	2.82e-05
Depression	Exc.14	Excitatory neurons	NXPE3	3	101779202	101828231	0.1562	rs9825208	-4.74	rs78642587	0.00819	3.4	-3.70312	1951	1	top1	0.0082	0.037	-3.7031	0.000213
Depression	Exc.14	Excitatory neurons	INPP4B	4	142023160	142847432	0.2363	rs1116690	-5	rs6811022	0.0223	-5.21	-3.24444	3135	5	lasso	0.048	4.2e-06	3.66215	0.00025
Depression	Exc.14	Excitatory neurons	ZFYVE28	4	2269582	2418663	0.0878	rs4974656	-4.67	rs6812334	0.0123	4.27	4.31915	1632	1	top1	0.012	0.014	4.31915	1.57e-05
Depression	Exc.14	Excitatory neurons	AC098829.1	4	15004942	15427914	0.3036	rs10755215	5.23	rs16892152	0.15	-8.17	3.79167	2610	18	lasso	0.17	1.8e-18	-4.21152	2.54e-05
Depression	Exc.14	Excitatory neurons	LARP1B	4	128061286	128222931	0.0612	rs904477	4.09	rs1216410	-6.33e-05	3.2	3.54546	1074	1	top1	-6.3e-05	0.32	3.54545	0.000392
Depression	Exc.14	Excitatory neurons	RAPGEF2	4	159103013	159360174	0.038	rs6846784	4.75	rs55734414	-0.00111	-3.53	-2.84106	1818	1818	blup	0.0024	0.16	3.70009	0.000216
Depression	Exc.14	Excitatory neurons	TSPAN5	4	98470367	98658611	0.2377	rs10023449	4.02	rs10029405	0.0428	5.27	3.66667	2399	1	top1	0.043	1.5e-05	3.66667	0.000246
Depression	Exc.14	Excitatory neurons	PCDH10	4	133149294	133208606	0.0445	rs9993587	3.77	rs6832861	0.0003	3.05	-2.3871	1901	5	lasso	0.0027	0.15	-4.30002	1.71e-05
Depression	Exc.14	Excitatory neurons	FNIP2	4	158769026	158908050	0.0513	rs6846784	4.75	rs13150139	0.000278	3.24	4.35556	1640	1640	blup	0.0013	0.21	4.18436	2.86e-05
Depression	Exc.14	Excitatory neurons	TMEM161B-AS1	5	88268891	88439337	0.0362	rs3099439	5.6	rs10514302	-0.00219	3.03	4.45238	1182	1182	blup	0.0045	0.094	4.7641	1.9e-06
Depression	Exc.14	Excitatory neurons	SGCD	5	155870344	156767788	0.1004	rs12189076	-4	rs11747910	0.0274	-4.64	-3.7551	3392	1	top1	0.027	0.00046	3.7551	0.000173
Depression	Exc.14	Excitatory neurons	C5orf51	5	41904188	41921636	0.0236	rs4380707	3.35	rs13176076	0.00234	2.6	2.72727	1775	1775	blup	0.0061	0.062	3.39507	0.000686
Depression	Exc.14	Excitatory neurons	TBCA	5	77691166	77868780	0.0633	rs168785	-4.78	rs6884769	0.00687	2.78	-0.791667	2005	2005	blup	0.014	0.0096	4.29295	1.76e-05
Depression	Exc.14	Excitatory neurons	MEF2C-AS1	5	88883328	89466398	0.121	rs7706932	5.21	rs301716	-0.0024	-3.16	-1.11	1431	1431	blup	-0.00065	0.39	3.79635	0.000147
Depression	Exc.14	Excitatory neurons	PPWD1	5	65563236	65587549	0.0501	rs461780	4.26	rs62370062	-0.00138	-3.07	-0.028571	1568	1568	blup	0.0023	0.17	3.82533	0.000131
Depression	Exc.14	Excitatory neurons	ILRUN	6	34587288	34696859	0.0527	rs2395603	3.57	rs6915627	-0.00199	-3.19	1.4468	1667	1667	blup	0.0053	0.076	-3.68294	0.000231
Depression	Exc.14	Excitatory neurons	PCMT1	6	149749443	149811420	0.0257	rs12206873	3.78	rs10457079	-0.00198	-3.06	2.1698	2134	2134	blup	0.0041	0.1	-3.46854	0.000523
Depression	Exc.14	Excitatory neurons	MDH2	7	76048051	76067508	0.3166	rs76814244	3.91	rs73133906	0.00756	3.4	0.6989	1735	1735	blup	0.01	0.024	3.4834	0.000495
Depression	Exc.14	Excitatory neurons	SNX13	7	17790761	17940501	0.0597	rs2731548	-3.65	rs7778305	0.00118	-4.11	2.186	2104	2	lasso	0.014	0.01	-4.03013	5.57e-05
Depression	Exc.14	Excitatory neurons	STX1A	7	73699206	73719672	0.0479	rs6460065	4.24	rs6460065	0.035	-4.11	4.2444	1071	1	top1	0.035	8.6e-05	-4.24444	2.19e-05
Depression	Exc.14	Excitatory neurons	PCLO	7	82754012	83162930	0.1075	rs2522831	5.58	rs11770062	0.0305	-4.62	2.5	2883	2883	blup	0.051	2.5e-06	-4.17612	2.97e-05
Depression	Exc.14	Excitatory neurons	LSM8	7	118184144	118204035	0.0291	rs150346963	6.43	rs74898673	-0.00229	2.57	2.0508	1465	1465	blup	0.011	0.018	3.48235	0.000497
Depression	Exc.14	Excitatory neurons	CASTOR2	7	74964705	75031528	0.0705	rs58285567	4.37	rs56111519	-0.00206	-2.74	3.7358	351	1	top1	-0.0021	0.69	-3.73585	0.000187
Depression	Exc.14	Excitatory neurons	GTF2I	7	74650231	74760692	0.1289	rs80243771	4.66	rs59807050	-0.00171	-3.12	3.8765	634	1	top1	-0.0017	0.58	-3.87645	0.000106
Depression	Exc.14	Excitatory neurons	PINX1	8	10764961	10839884	0.0306	rs11250015	5.29	rs60410697	-0.000627	3.24	1.6809	2622	2622	blup	0.0022	0.17	3.41039	0.000649
Depression	Exc.14	Excitatory neurons	FDFT1	8	11795573	11839304	0.0307	rs804258	-4.07	rs2686187	-0.000473	3.31	-3.7045	2314	1	top1	-0.00047	0.37	-3.70455	0.000212
Depression	Exc.14	Excitatory neurons	CYP7B1	8	64587763	64798737	0.0826	rs7837935	-4.86	rs12548518	0.0435	3.66	-3.5116	1601	1	top1	0.044	1.3e-05	-3.51163	0.000445
Depression	Exc.14	Excitatory neurons	TMEM67	8	93754844	93819234	0.058	rs4735241	-4.75	rs2515108	0.00411	-2.69	-0.6279	1522	1522	blup	0.0062	0.06	3.40842	0.000653
Depression	Exc.14	Excitatory neurons	EXT1	8	117794490	118111853	0.0833	rs7842361	-5.16	rs17430287	-0.000529	3.3	-3.2453	2020	2020	blup	0.00087	0.25	-3.92542	8.66e-05
Depression	Exc.14	Excitatory neurons	FAM120AOS	9	93431441	93453581	0.144	rs6479487	5.02	rs6479494	0.046647	4.79	4.30159	2252	1	top1	0.047	6.4e-06	4.3016	1.7e-05
Depression	Exc.14	Excitatory neurons	SCAI	9	124942608	125143506	0.0492	rs10760393	-4.6	rs876663	-0.001996	-3.94	-2.55814	1013	1013	blup	0.005	0.081	3.8773	0.000106
Depression	Exc.14	Excitatory neurons	ZCCHC7	9	37120539	37358149	0.0958	rs62535714	5.84	rs59990765	0.003898	-4.12	5.37797	2199	6	enet	0.024	0.00094	-4.5574	5.18e-06
Depression	Exc.14	Excitatory neurons	SHC3	9	89005771	89178818	0.0671	rs3138496	3.62	rs17054326	-0.002426	-3.3	1.24706	2379	40	enet	-0.00024	0.34	-3.4983	0.000468
Depression	Exc.14	Excitatory neurons	DENND1A	9	123379654	123930152	0.0765	rs2058432	5.25	rs12335840	0.032746	4.22	4.76786	1968	1	top1	0.033	0.00014	4.7679	1.86e-06
Depression	Exc.15	Excitatory neurons	CCDC84	11	118998138	119015793	0.182	rs2187490	5.18	rs3802884	-0.00288	3.12	0.9079	1586	1586	blup	0.017	0.0097	4.0219	5.77e-05
Depression	Exc.15	Excitatory neurons	PSMC3	11	47418769	47426473	0.0305	rs10838738	-4.67	rs2291120	0.00219	-3.31	-0.6061	1021	1021	blup	0.01	0.035	-4.6265	3.72e-06
Depression	Exc.15	Excitatory neurons	MTCH2	11	47617315	47642607	0.0328	rs200526320	-4.92	rs11570078	-0.00242	3.22	1.4219	1102	1102	blup	0.0085	0.049	4.119	3.81e-05
Depression	Exc.15	Excitatory neurons	C11orf49	11	46936689	47164385	0.0639	rs10838738	-4.67	rs4606447	-0.00274	-2.83	-3.06	1069	1069	blup	0.0035	0.14	3.4944	0.000475
Depression	Exc.15	Excitatory neurons	PC	11	66848417	66958386	0.0328	rs6591221	-5.07	rs865776934	-0.000485	2.21	-0.1956	732	732	blup	0.033	0.00046	-3.8138	0.000137
Depression	Exc.15	Excitatory neurons	VPS11	11	119067692	119081978	0.0632	rs2187490	5.18	rs140818285	0.000753	-3.15	-2.0001	1673	2	lasso	0.0011	0.24	4.3526	1.35e-05
Depression	Exc.15	Excitatory neurons	ATG13	11	46617527	46674818	0.0445	rs3136508	-3.66	rs72910006	-0.00286	-3.14	3.5435	816	816	blup	0.0018	0.21	-3.6703	0.000242
Depression	Exc.15	Excitatory neurons	SUDS3	12	118376555	118418033	0.028	rs521048	-5.14	rs57244588	-0.00271	-3.74	0.57143	2036	2036	blup	0.019	0.0059	-4.0536	5.04e-05
Depression	Exc.15	Excitatory neurons	SPPL3	12	120762510	120904358	0.052	rs2686340	4.74	rs61953351	0.0239	4.44	-2.12245	2242	2242	blup	0.047	3.3e-05	-4.86651	1.14e-06
Depression	Exc.15	Excitatory neurons	ATP6V0A2	12	123712353	123761755	0.1201	rs10846574	3.94	rs11057391	0.00478	-2.9	3.84314	1723	1	top1	0.0048	0.11	-3.84314	0.000121
Depression	Exc.15	Excitatory neurons	DACH1	13	71437966	71867204	0.0878	rs9592764	3.36	rs2050279	-0.00296	-3.07	-1.47253	2358	2358	blup	0.0019	0.2	3.4895	0.000484
Depression	Exc.15	Excitatory neurons	MBNL2	13	97221434	97394120	0.044	rs7332250	-4.42	rs17769587	0.00222	3.66	-1.17143	1542	15	enet	0.0024	0.18	-3.5389	0.000402
Depression	Exc.15	Excitatory neurons	LRFN5	14	41607570	41904549	0.1668	rs1950829	-6.91	rs10498365	-0.000903	-3.39	-2.6512	2243	2243	blup	0.0026	0.17	3.99995	6.34e-05
Depression	Exc.15	Excitatory neurons	BMERB1	16	15434475	15625028	0.0683	rs62039131	4.65	rs2630889	0.0383	4.34	3.5556	1518	1	top1	0.038	0.00017	3.55556	0.000377
Depression	Exc.15	Excitatory neurons	ABCC1	16	15949577	16143074	0.1486	rs62039131	4.65	rs171720	0.0209	-3.97	4.0426	1528	1	top1	0.021	0.0044	-4.04255	5.29e-05
Depression	Exc.15	Excitatory neurons	RAB27B	18	54717860	54895516	0.2042	rs9953930	-6.27	rs7242011	-0.00195	-3.48	-4.25	1824	17	enet	0.002	0.2	5.5451	2.94e-08
Depression	Exc.15	Excitatory neurons	CELF4	18	37243040	37565827	0.0567	rs12967855	6.39	rs1365658	0.0175	3.81	1.2791	1946	5	lasso	0.023	0.0029	-3.6603	0.000252
Depression	Exc.15	Excitatory neurons	AL513166.1	1	72283170	72753772	0.2582	rs2568958	-8.68	rs34361149	0.199	-8.51	-6.3273	1781	11	lasso	0.22	3.2e-20	7.8161	5.45e-15
Depression	Exc.15	Excitatory neurons	NEGR1	1	71395943	72282539	0.0665	rs2568958	-8.68	rs1268863339	0.0125	-3.16	-1.4294	2335	2335	blup	0.013	0.022	-4.8936	9.9e-07
Depression	Exc.15	Excitatory neurons	AL583808.1	1	72636547	72899240	0.1151	rs2568958	-8.68	rs72684614	0.0401	4.87	1.8361	1527	3	lasso	0.055	8e-06	4.2598	2.05e-05
Depression	Exc.15	Excitatory neurons	PI4KB	1	151291797	151327715	0.0258	rs4971040	-4.85	rs6684085	0.0252	-3.63	-4.4259	1071	1	top1	0.025	0.002	4.4259	9.6e-06
Depression	Exc.15	Excitatory neurons	COP1	1	175944831	176207286	0.0443	rs12040241	-5.89	rs513354	0.0326	-4.38	4.3778	1990	1	top1	0.033	0.00049	-4.3778	1.2e-05
Depression	Exc.15	Excitatory neurons	ARID1A	1	26693236	26782104	0.0245	rs12077032	-3.91	rs12134088	-0.00262	-3.3	-3.2083	1400	1400	blup	-9.3e-05	0.33	3.5285	0.000418
Depression	Exc.15	Excitatory neurons	CMPK1	1	47333797	47378839	0.0309	rs977747	4.32	rs2984618	0.00552	2.85	4.2955	1687	1	top1	0.0055	0.091	4.2955	1.74e-05
Depression	Exc.15	Excitatory neurons	SLC12A5	20	46021690	46060152	0.1305	rs9074	6.33	rs6074012	0.0494	5.61	5.7907	1764	21	enet	0.051	1.5e-05	5.5554	2.77e-08
Depression	Exc.15	Excitatory neurons	ANKRD36	2	97113218	97264434	0.4044	rs1257109	4.08	rs10169777	0.449	-12.47	3.82609	830	1	top1	0.45	9.9e-46	-3.82609	0.00013
Depression	Exc.15	Excitatory neurons	ANKRD36B	2	97492663	97589965	0.5387	rs1257109	4.08	rs6750197	0.606	14.53	3.63043	829	8	lasso	0.61	9.5e-71	3.71726	0.000201
Depression	Exc.15	Excitatory neurons	ZNF638	2	71276561	71435069	0.119	rs4852252	-4.02	rs4852257	0.0568	4.96	-3.79545	2284	1	top1	0.057	5.5e-06	-3.79545	0.000147
Depression	Exc.15	Excitatory neurons	PSMD14	2	161308425	161411717	0.0351	rs1267073	-4.6	rs1722637	0.0107	2.65	-0.43478	1549	1549	blup	0.027	0.0013	3.65387	0.000258
Depression	Exc.15	Excitatory neurons	LMAN2L	2	96705929	96740064	0.0559	rs1257109	4.08	rs114702568	0.00391	2.36	-1.84615	772	772	blup	0.017	0.0092	-3.78693	0.000153
Depression	Exc.15	Excitatory neurons	ZKSCAN7-AS1	3	44557357	44685653	0.0341	rs4346585	5.28	rs9814722	0.00926	-3.36	5.0435	1548	1	top1	0.0093	0.042	-5.0435	4.57e-07
Depression	Exc.15	Excitatory neurons	STIMATE	3	52836219	52897548	0.0405	rs7624336	4.87	rs11923593	0.0294	-4.87	3.0435	1390	5	lasso	0.058	4.7e-06	-4.5349	5.76e-06
Depression	Exc.15	Excitatory neurons	DAG1	3	49468703	49535618	0.055	rs7617480	5.69	rs2329022	0.0134	-1.86	5.2252	957	1	top1	0.013	0.019	-5.2252	1.74e-07
Depression	Exc.15	Excitatory neurons	GNL3	3	52681156	52694497	0.1025	rs6798941	-4.38	rs186144945	-0.00246	-2.84	1.8627	1162	1162	blup	0.015	0.013	-3.6172	0.000298
Depression	Exc.15	Excitatory neurons	AC098829.1	4	15004942	15427914	0.3036	rs10755215	5.23	rs7661102	0.165785	-7.96	3.75	2610	11	lasso	0.19	8.6e-18	-3.93892	8.18e-05
Depression	Exc.15	Excitatory neurons	RAPGEF2	4	159103013	159360174	0.038	rs6846784	4.75	rs7664704	0.016703	4.66	2.8478	1818	1818	blup	0.075	1.7e-07	3.5376	0.000404
Depression	Exc.15	Excitatory neurons	MAML3	4	139716753	140154184	0.1361	rs188580552	4.36	rs35319653	0.01191	3.4	-3.7333	2211	1	top1	0.012	0.025	-3.73333	0.000189
Depression	Exc.15	Excitatory neurons	MEF2C-AS2	5	88676033	88779088	0.03	rs3099439	5.6	rs115734017	0.000145	-2.99	0.2	957	957	blup	0.025	0.002	4.55819	5.16e-06
Depression	Exc.15	Excitatory neurons	STARD4-AS1	5	111510396	111739726	0.0578	rs154046	-3.71	rs166263	0.00735	3.53	-3.6	2190	1	top1	0.0074	0.062	-3.6	0.000318
Depression	Exc.15	Excitatory neurons	HNRNPH1	5	179614178	179634784	0.1348	rs62395179	-3.57	rs72648846	-0.00289	-3.04	1.9091	2070	2070	blup	-0.0013	0.46	-3.55828	0.000373
Depression	Exc.15	Excitatory neurons	PPWD1	5	65563236	65587549	0.0501	rs461780	4.26	rs192189	0.0131	2.59	4.0435	1568	1	top1	0.013	0.02	4.04348	5.27e-05
Depression	Exc.15	Excitatory neurons	FBXO9	6	53051991	53100873	0.2977	rs9382121	-4.19	rs2143830	0.015477	-2.83	-4.1163	1980	3	lasso	0.03	0.00075	3.51998	0.000432
Depression	Exc.15	Excitatory neurons	AL591519.1	6	93416951	93677954	0.2988	rs6931820	3.3	rs77987997	0.004581	3.35	-0.0723	2148	2148	blup	0.0086	0.048	3.85439	0.000116
Depression	Exc.15	Excitatory neurons	GRIK2	6	101181257	102070083	0.0899	rs75239288	-5.02	rs10457849	0.015823	-3.8	3.7442	3280	3280	blup	0.026	0.0016	-3.94102	8.11e-05
Depression	Exc.15	Excitatory neurons	CDYL	6	4706159	4955551	0.0773	rs11755188	4.61	rs6901298	-0.001387	-2.83	-0.7952	2987	2987	blup	0.0047	0.11	-3.95045	7.8e-05
Depression	Exc.15	Excitatory neurons	GTF2IRD1	7	74453790	74602604	0.241	rs80243771	4.66	rs2267816	0.00149	-2.87	3.4218	884	884	blup	0.0073	0.062	-4.1	4.13e-05
Depression	Exc.15	Excitatory neurons	SDK1	7	3301252	4269000	0.1381	rs10499335	-4.09	rs1202220	0.0401	5.62	-3.7391	5014	5014	blup	0.06	3.1e-06	-3.7764	0.000159
Depression	Exc.15	Excitatory neurons	MDFIC	7	114922154	115019202	0.0851	rs4590380	5.12	rs13237006	0.0702	-5.11	3.6604	1373	1	top1	0.07	4.5e-07	-3.6604	0.000252
Depression	Exc.15	Excitatory neurons	CTTNBP2	7	117710651	117874139	0.0304	rs150346963	6.43	rs138960504	0.00529	-2.95	4.1903	1474	1	top1	0.0053	0.095	-4.1903	2.79e-05
Depression	Exc.15	Excitatory neurons	PRKAR2B	7	107044705	107161811	0.0802	rs7808289	4.23	rs6966616	0.0382	4.82	2.814	1707	1707	blup	0.056	6.5e-06	3.4979	0.000469
Depression	Exc.15	Excitatory neurons	AC006387.1	7	107066591	107133733	0.1119	rs7808289	4.23	rs34000115	0.000683	3.93	3.4118	1634	1634	blup	0.022	0.0034	3.9186	8.91e-05
Depression	Exc.15	Excitatory neurons	CYP7B1	8	64587763	64798737	0.0826	rs7837935	-4.86	rs7827287	0.0919	5.21	-3.74419	1601	1	top1	0.092	7.4e-09	-3.74419	0.000181
Depression	Exc.15	Excitatory neurons	FAM92A	8	93698561	93731527	0.067	rs4735241	-4.75	rs4374955	0.00306	-3.12	3.62791	1458	1	lasso	0.0032	0.15	-3.62791	0.000286
Depression	Exc.15	Excitatory neurons	AL157829.1	9	116838144	116877264	0.0803	rs2418449	-5.85	rs944984	-0.001785	3.03	1.791	2036	2036	blup	0.0079	0.056	4.13377	3.57e-05
Depression	Exc.15	Excitatory neurons	STRBP	9	123109500	123268586	0.0366	rs10818865	4.75	rs10123318	-0.002938	3.42	2.2174	1085	1085	blup	0.0019	0.2	3.83098	0.000128
Depression	Exc.15	Excitatory neurons	SCAI	9	124942608	125143506	0.0492	rs10760393	-4.6	rs1467675	0.008915	-3.74	-2.0682	1013	1013	blup	0.012	0.024	4.03561	5.45e-05
Depression	Exc.15	Excitatory neurons	PPP6C	9	125146573	125189939	0.0566	rs10760393	-4.6	rs605437	-0.000287	2.47	-2.3971	927	927	blup	0.019	0.0059	-3.75307	0.000175
Depression	Exc.16	Excitatory neurons	PCGF6	10	103302796	103351144	0.0525	rs11191499	-4.84	rs3014203	0.012808	3.44	3.6481	1527	1	top1	0.013	0.02	3.6481	0.000264
Depression	Exc.16	Excitatory neurons	TMX2	11	57712593	57740973	0.2786	rs2509805	5.2	rs1447170	0.00122	3.16	-0.44304	1491	1491	blup	0.0052	0.097	-3.94033	8.14e-05
Depression	Exc.16	Excitatory neurons	METTL15	11	28108248	28527041	0.0817	rs7118807	-5.31	rs12419325	0.0223	4.38	-3.80702	1600	1	top1	0.022	0.0032	-3.80702	0.000141
Depression	Exc.16	Excitatory neurons	NRXN2	11	64606174	64723188	0.0447	rs677447	-4.07	rs8855	-0.00222	3.03	-0.31818	1204	1204	blup	0.0035	0.14	-4.46433	8.03e-06
Depression	Exc.16	Excitatory neurons	GRM5	11	88504576	89065945	0.0663	rs10501696	6.7	rs610527	0.014	-3.92	-5.94921	2813	1	top1	0.014	0.016	5.94921	2.69e-09
Depression	Exc.16	Excitatory neurons	ARHGEF17	11	73308276	73369388	0.036	rs7123598	3.84	rs73540712	-0.00186	-3.04	1.25287	1259	1259	blup	0.00061	0.27	-3.47108	0.000518
Depression	Exc.16	Excitatory neurons	B3GLCT	13	31199975	31332276	0.0552	rs9529314	-6.32	rs57171109	0.00113	-3.7	0.1364	2233	2233	blup	0.0024	0.18	4.0891	4.33e-05
Depression	Exc.16	Excitatory neurons	PCDH9	13	66302834	67230445	0.0577	rs9564291	4.47	rs4883777	0.0511	-4.44	-3.6591	3221	1	top1	0.051	1.4e-05	3.6591	0.000253
Depression	Exc.16	Excitatory neurons	CKB	14	103519667	103522833	0.1832	rs911554	-6.38	rs942866	0.0104	3.61	-6.0217	1626	2	lasso	0.027	0.0014	-3.97577	7.02e-05
Depression	Exc.16	Excitatory neurons	FAM177A1	14	35044907	35113130	0.0222	rs77796720	-3.26	rs11849461	-0.00166	-3.49	-1	2185	2185	blup	0.016	0.011	3.60554	0.000311
Depression	Exc.16	Excitatory neurons	ZBTB1	14	64503712	64533690	0.111	rs12589834	-5.29	rs10133855	0.00247	3.62	-2.4773	1655	3	enet	0.0039	0.13	-3.50435	0.000458
Depression	Exc.16	Excitatory neurons	DLST	14	74881891	74903743	0.0239	rs7152906	-6	rs2070598	0.00373	3.49	-5.2791	1331	1331	blup	0.011	0.028	-4.73399	2.2e-06
Depression	Exc.16	Excitatory neurons	TECPR2	14	102362941	102502477	0.1966	rs7146581	5.06	rs62006412	-0.000482	2.62	-0.9531	1442	1442	blup	0.02	0.0049	3.8357	0.000125
Depression	Exc.16	Excitatory neurons	RCOR1	14	102592649	102730561	0.0375	rs7146581	5.06	rs56177382	-0.000882	-3.06	1.5098	1451	1451	blup	0.0037	0.13	4.05795	4.95e-05
Depression	Exc.16	Excitatory neurons	IVD	15	40405485	40435947	0.1507	rs55940969	3.67	rs34034104	-0.00203	-2.43	-1.08	1502	1502	blup	0.0091	0.043	4.5835	4.57e-06
Depression	Exc.16	Excitatory neurons	AC073167.1	15	63675146	63713758	0.0807	rs74927570	4.52	rs62014164	0.0364	3.65	4.1481	1527	1	top1	0.036	0.00022	4.1481	3.35e-05
Depression	Exc.16	Excitatory neurons	MAPK6	15	51952106	52067375	0.0265	rs1356846671	-3.82	rs2622777	-0.00249	-3.33	2.2281	1670	1670	blup	0.0011	0.24	-3.8052	0.000142
Depression	Exc.16	Excitatory neurons	NSF	17	46590669	46757464	0.1222	rs34655963	4.3	rs8064802	0.00308	-3.24	-3.5125	1572	1	top1	0.0031	0.15	3.5125	0.000444
Depression	Exc.16	Excitatory neurons	AC015923.1	17	63193930	63339053	0.0709	rs56115484	-4.54	rs9906970	-0.00124	-2.77	0.5127	1055	1055	blup	0.0034	0.14	-4.4141	1.01e-05
Depression	Exc.16	Excitatory neurons	ASXL3	18	33578219	33751195	0.2199	rs4799722	-4.67	rs717948	0.00375	-3	-3.7273	1521	1	top1	0.0038	0.13	3.7273	0.000194
Depression	Exc.16	Excitatory neurons	DCC	18	52340197	53535903	0.2053	rs17410557	6.07	rs7241682	-0.00293	-3.02	-1.9839	4986	4986	blup	0.016	0.01	4.9434	7.68e-07
Depression	Exc.16	Excitatory neurons	ADNP2	18	80109262	80147523	0.0364	rs7241572	5.98	rs543951	-0.00255	-3.16	0.3696	1443	1443	blup	0.019	0.0056	-3.4715	0.000517
Depression	Exc.16	Excitatory neurons	TCF4	18	55222185	55664787	0.0618	rs2924329	-7.1	rs2958162	-0.00065	-3.21	6.0426	1945	1945	blup	0.013	0.019	-8.6602	4.71e-18
Depression	Exc.16	Excitatory neurons	AL513166.1	1	72283170	72753772	0.2582	rs2568958	-8.68	rs34361149	0.113	-7.32	-6.32727	1781	36	enet	0.16	1.1e-14	8.0002	1.24e-15
Depression	Exc.16	Excitatory neurons	TUT4	1	52408282	52553487	0.071	rs12566236	-4.84	rs147073774	0.00982	2.05	0.00284	1123	1123	blup	0.013	0.021	4.3285	1.5e-05
Depression	Exc.16	Excitatory neurons	COP1	1	175944831	176207286	0.0443	rs12040241	-5.89	rs12030638	0.0261	3.73	-5.77778	1990	1	top1	0.026	0.0016	-5.7778	7.57e-09
Depression	Exc.16	Excitatory neurons	EIF4G3	1	20806292	21176888	0.0638	rs10917025	4.17	rs4654917	-0.00287	3.14	-0.35955	2612	2612	blup	0.00013	0.31	-3.6218	0.000293
Depression	Exc.16	Excitatory neurons	PPP1R16B	20	38805697	38923024	0.1687	rs2748668	-4.57	rs1474973	0.0506	4.74	-4.0465	1680	1	top1	0.051	1.6e-05	-4.04651	5.2e-05
Depression	Exc.16	Excitatory neurons	SLC12A5	20	46021690	46060152	0.1305	rs9074	6.33	rs3746522	0.0189	4.22	5.5472	1764	1	top1	0.019	0.0062	5.54717	2.9e-08
Depression	Exc.16	Excitatory neurons	TSHZ2	20	52972358	53495330	0.1116	rs2250525	3.58	rs74963256	0.0467	4.2	-3.4595	2787	1	top1	0.047	3.2e-05	-3.45946	0.000541
Depression	Exc.16	Excitatory neurons	TTC28	22	27978014	28679865	0.1003	rs695267	-4.14	rs5762683	0.0231	5.49	-3.3488	2136	12	enet	0.054	8.6e-06	-3.4806	0.0005
Depression	Exc.16	Excitatory neurons	ANKRD36B	2	97492663	97589965	0.5387	rs1257109	4.08	rs7585011	0.495	13.46	3.5288	829	48	enet	0.51	1.5e-54	3.62545	0.000288
Depression	Exc.16	Excitatory neurons	SRGAP3	3	8980591	9363053	0.0767	rs113039421	-4.59	rs73115804	0.0132	3.83	-4.3571	2813	1	top1	0.013	0.019	-4.35714	1.32e-05
Depression	Exc.16	Excitatory neurons	PPP4R2	3	72996803	73069198	0.0946	rs11128329	3.86	rs146976923	0.0181	3.05	3.6094	1846	1	top1	0.018	0.0072	3.60937	0.000307
Depression	Exc.16	Excitatory neurons	ZNF445	3	44431705	44477670	0.0328	rs4346585	5.28	rs6808448	0.00333	3.56	-3.1163	1231	1231	blup	0.0068	0.068	-4.56596	4.97e-06
Depression	Exc.16	Excitatory neurons	ZNF197	3	44584888	44648471	0.0424	rs4346585	5.28	rs78808879	0.00806	-3.28	-0.2031	1321	1321	blup	0.031	0.00063	4.24848	2.15e-05
Depression	Exc.16	Excitatory neurons	ZNF718	4	124501	202303	0.2024	rs797031161	-4.14	rs34600886	0.0228	4.96	-3.5743	1001	9	lasso	0.064	1.3e-06	-3.46512	0.00053
Depression	Exc.16	Excitatory neurons	AC098829.1	4	15004942	15427914	0.3036	rs10755215	5.23	rs6831286	0.203	-8.79	3.6667	2610	2610	blup	0.25	7.1e-23	-3.81042	0.000139
Depression	Exc.16	Excitatory neurons	RAPGEF2	4	159103013	159360174	0.038	rs6846784	4.75	rs7698561	0.00877	-3.41	4.5455	1818	1	top1	0.0088	0.046	-4.54545	5.48e-06
Depression	Exc.16	Excitatory neurons	HARS	5	140673904	140691537	0.1035	rs3756334	-3.58	rs1972544	0.000993	-3.84	-3.2791	1208	1208	blup	0.027	0.0012	3.84694	0.00012
Depression	Exc.16	Excitatory neurons	TMEM161B-AS1	5	88268891	88439337	0.0362	rs3099439	5.6	rs6882046	0.0307	-1.86	4.7959	1182	1	top1	0.031	0.00066	-4.79592	1.62e-06
Depression	Exc.16	Excitatory neurons	ZMAT2	5	140698680	140706686	0.089	rs3756334	-3.58	rs17119246	0.00333	2.4	0.0769	1195	1195	blup	0.0055	0.091	-4.03265	5.52e-05
Depression	Exc.16	Excitatory neurons	CDH9	5	26880597	27121150	0.0511	rs10044659	-4.12	rs6885387	0.0408	-3.37	3.4889	2173	1	top1	0.041	9.8e-05	-3.48889	0.000485
Depression	Exc.16	Excitatory neurons	PIK3R1	5	68215756	68301821	0.1064	rs256496	4.14	rs1070041	0.000971	3.46	-3.0987	1907	32	enet	0.0095	0.04	-3.59273	0.000327
Depression	Exc.16	Excitatory neurons	LATS1	6	149658153	149718105	0.0824	rs12206873	3.78	rs62439782	0.0509	5.21	3.587	2118	1	top1	0.051	1.5e-05	3.58696	0.000335
Depression	Exc.16	Excitatory neurons	UBE3C	7	157138916	157269370	0.0492	rs201036118	3.51	rs201036118	-0.00149	3.35	3.50844	2421	1	lasso	0.0045	0.11	3.50844	0.000451
Depression	Exc.16	Excitatory neurons	AC006387.1	7	107066591	107133733	0.1119	rs7808289	4.23	rs11763868	-0.000353	-3.5	1.34783	1634	1634	blup	0.0012	0.24	4.06232	4.86e-05
Depression	Exc.16	Excitatory neurons	EIF3B	7	2354086	2380745	0.0711	rs7797112	-5.51	rs6461505	0.00146	2.6	-0.20437	2120	2120	blup	0.019	0.0059	-3.55973	0.000371
Depression	Exc.16	Excitatory neurons	CYP7B1	8	64587763	64798737	0.0826	rs7837935	-4.86	rs12548518	0.0301	4.32	-3.5116	1601	1	top1	0.03	0.00074	-3.5116	0.000445
Depression	Exc.16	Excitatory neurons	TMEM67	8	93754844	93819234	0.058	rs4735241	-4.75	rs180771627	-0.000382	-3.16	-0.9703	1522	1522	blup	0.0048	0.1	4.3609	1.3e-05
Depression	Exc.16	Excitatory neurons	FAM120AOS	9	93431441	93453581	0.144	rs6479487	5.02	rs7048853	0.0589	4.69	4.9661	2252	1	top1	0.059	3.2e-06	4.9661	6.83e-07
Depression	Exc.16	Excitatory neurons	SCAI	9	124942608	125143506	0.0492	rs10760393	-4.6	rs1315136659	-0.00199	-3.14	-1.10169	1013	1013	blup	0.0063	0.076	4.1238	3.73e-05
Depression	Exc.3	Excitatory neurons	SLC25A16	10	68477998	68527523	0.0322	rs2485680	3.91	rs2485680	0.00348	-2.77	3.9111	1958	1	top1	0.0035	0.12	-3.91111	9.19e-05
Depression	Exc.3	Excitatory neurons	TNKS2	10	91798426	91865475	0.1904	rs6583791	4.7	rs4603212	0.0347	-5.3	-0.9783	1419	5	lasso	0.069	3.8e-08	3.59435	0.000325
Depression	Exc.3	Excitatory neurons	SORCS3	10	104641290	105265242	0.0392	rs1021363	6.67	rs7090949	0.0254	4.98	-4.7843	2655	4	lasso	0.035	7.9e-05	-4.40883	1.04e-05
Depression	Exc.3	Excitatory neurons	LCOR	10	96832282	96995959	0.0416	rs10748692	4.43	rs4919096	-0.000148	-2.94	-2.3696	1830	1830	blup	0.0081	0.037	3.71882	0.0002
Depression	Exc.3	Excitatory neurons	H2AFY2	10	70052846	70112282	0.0839	rs4746921	3.46	rs7094128	-0.00239	3.82	1.1143	2387	2387	blup	0.024	0.00086	3.41952	0.000627
Depression	Exc.3	Excitatory neurons	ZNF503	10	75397830	75401764	0.0413	rs3088142	4.11	rs10219048	-0.00243	-3.08	2.6522	1023	1023	blup	0.0055	0.072	-4.56106	5.09e-06
Depression	Exc.3	Excitatory neurons	C1QTNF4	11	47589667	47594411	0.022	rs200526320	-4.99	rs34958982	0.143	-8.08	-4.2889	1055	1	top1	0.14	1.1e-15	4.28889	1.8e-05
Depression	Exc.3	Excitatory neurons	MTCH2	11	47617315	47642607	0.0328	rs200526320	-4.92	rs4752801	0.165	-8.62	-4.1381	1102	1	top1	0.17	4.5e-18	4.13808	3.5e-05
Depression	Exc.3	Excitatory neurons	NRXN2	11	64606174	64723188	0.0447	rs677447	-4.07	rs71539700	-0.000155	3.32	-1.0421	1204	1204	blup	0.0018	0.19	-4.07059	4.69e-05
Depression	Exc.3	Excitatory neurons	PTPMT1	11	47565430	47573461	0.0272	rs200526320	-5.04	rs4752891	0.0132	4.03	3.3636	1038	1	top1	0.013	0.011	3.36364	0.000769
Depression	Exc.3	Excitatory neurons	FADS1	11	61799627	61829318	0.0786	rs198457	-5.62	rs174532	0.00406	2.94	-4.1042	1508	1	top1	0.0041	0.1	-4.10417	4.06e-05
Depression	Exc.3	Excitatory neurons	PAAF1	11	73876699	73931124	0.0543	rs7123598	3.84	rs17132911	0.00566	3.67	-0.4479	1477	1477	blup	0.031	0.00021	-3.55966	0.000371
Depression	Exc.3	Excitatory neurons	GRM5-AS1	11	88504576	88524054	0.0659	rs10501696	6.7	rs16914244	-0.00242	3.17	2.1757	2122	2122	blup	-0.00056	0.38	3.65547	0.000257
Depression	Exc.3	Excitatory neurons	TTC12	11	113314529	113383544	0.7411	rs4938021	-6.32	rs73572791	0.446	13.58	-3.6349	1866	10	lasso	0.51	9.8e-66	-3.59542	0.000324
Depression	Exc.3	Excitatory neurons	CKAP5	11	46743048	46846308	0.0471	rs3136508	-3.66	rs11038895	0.000879	2.95	-3.5256	907	1	top1	0.00088	0.24	-3.52564	0.000422
Depression	Exc.3	Excitatory neurons	PRB2	12	11391540	11501041	0.0674	rs10491990	-3.87	rs2416548	0.159	-8.44	3.0455	2408	41	enet	0.18	3e-19	-3.39267	0.000692
Depression	Exc.3	Excitatory neurons	CPNE8	12	38646822	38907430	0.2892	rs10444551	-4.08	rs9739717	0.0924	-7.14	2.7727	1819	9	lasso	0.11	4.1e-12	-3.41959	0.000627
Depression	Exc.3	Excitatory neurons	PIP4K2C	12	57591174	57603418	0.0588	rs71461330	3.61	rs1806652	0.0531	5.21	3.4118	1070	1	top1	0.053	1.3e-06	3.41176	0.000645
Depression	Exc.3	Excitatory neurons	SUDS3	12	118376555	118418033	0.028	rs521048	-5.14	rs74685643	0.131	-7.56	4.1695	2036	1	top1	0.13	1.9e-14	-4.16949	3.05e-05
Depression	Exc.3	Excitatory neurons	UBE3B	12	109477402	109536705	0.0341	rs6606679	-5.22	rs78727189	0.0037	-2.73	-0.8272	1770	1770	blup	0.021	0.002	4.63858	3.51e-06
Depression	Exc.3	Excitatory neurons	RFC5	12	118013588	118033130	0.0783	rs521048	-5.14	rs5745862	0.061	-5.26	-3.4156	2133	1	top1	0.061	2.2e-07	3.41558	0.000636
Depression	Exc.3	Excitatory neurons	IFT81	12	110124335	110218793	0.0598	rs6606679	-5.22	rs4635144	0.00211	-2.36	-3.7727	975	1	top1	0.0021	0.17	3.77273	0.000161
Depression	Exc.3	Excitatory neurons	TAOK3	12	118149801	118372907	0.0815	rs521048	-5.14	rs73222056	-0.000459	-3.81	4.1818	2539	2539	blup	0.015	0.008	-3.98897	6.64e-05
Depression	Exc.3	Excitatory neurons	WSB2	12	118032694	118062430	0.0712	rs521048	-5.14	rs1446427	-0.00184	3.48	-0.9107	2164	2164	blup	-0.00089	0.43	-3.59753	0.000321
Depression	Exc.3	Excitatory neurons	STXBP6	14	24809656	25050297	0.134	rs75889485	-3.66	rs12432042	0.095479	6.49	-2.89362	2944	2944	blup	0.13	6e-14	-3.5584	0.000373
Depression	Exc.3	Excitatory neurons	LRFN5	14	41607570	41904549	0.1668	rs1950829	-6.91	rs61990338	0.221118	9.66	-3.92157	2243	1	top1	0.22	2.5e-24	-3.9216	8.8e-05
Depression	Exc.3	Excitatory neurons	DLST	14	74881891	74903743	0.0239	rs7152906	-6	rs7146041	-0.001098	-3.16	3.15556	1331	1331	blup	-0.00045	0.37	-4.2505	2.13e-05
Depression	Exc.3	Excitatory neurons	TRAF3	14	102777476	102911500	0.1196	rs11323013	-5.89	rs3783384	0.048183	5.61	4.29825	1577	1577	blup	0.053	1.3e-06	4.6091	4.04e-06
Depression	Exc.3	Excitatory neurons	NPAS3	14	32934933	33804176	0.0986	rs8021131	4.71	rs75890751	0.004894	-4.9	1.35106	4072	49	enet	0.1	1.9e-11	-3.5835	0.000339
Depression	Exc.3	Excitatory neurons	BAG5	14	103556544	103562831	0.0375	rs911554	-6.38	rs11625397	0.054353	5.79	-6.13333	1658	6	enet	0.054	9.9e-07	-5.9563	2.58e-09
Depression	Exc.3	Excitatory neurons	ZFYVE21	14	103715730	103733668	0.0292	rs911554	-6.38	rs7156436	-0.001566	-3.29	-5.47826	1734	5	enet	-0.00061	0.39	5.8091	6.28e-09
Depression	Exc.3	Excitatory neurons	ASB2	14	93934166	93976739	0.1247	rs10137365	-4.29	rs4905125	0.077435	-5.91	-3.41509	2161	1	top1	0.077	5.3e-09	3.4151	0.000638
Depression	Exc.3	Excitatory neurons	IVD	15	40405485	40435947	0.1507	rs55940969	3.67	rs8033303	0.176	-9.13	-2.7353	1502	46	enet	0.21	3e-23	3.92341	8.73e-05
Depression	Exc.3	Excitatory neurons	AC073167.1	15	63675146	63713758	0.0807	rs74927570	4.52	rs62014164	0.103	7.09	4.1481	1527	1	top1	0.1	1.4e-11	4.14815	3.35e-05
Depression	Exc.3	Excitatory neurons	AC010931.3	15	74152800	74179226	0.2308	rs2123208	-4.67	rs35462746	0.336	-11.89	3.3846	1427	1	top1	0.34	1.3e-38	-3.38462	0.000713
Depression	Exc.3	Excitatory neurons	SNX29	16	11976734	12574287	0.1071	rs7200826	5.47	rs62037663	0.0308	-5.28	0.1406	3909	3909	blup	0.077	5.5e-09	-4.1475	3.36e-05
Depression	Exc.3	Excitatory neurons	NPIPB4	16	21834569	21880827	0.2284	rs2369818	5.44	rs194548	0.174	8.58	-4.2396	522	32	enet	0.29	2.4e-32	-4.37133	1.23e-05
Depression	Exc.3	Excitatory neurons	CDH13	16	82626965	83800640	0.2349	rs4783321	4.35	rs9933518	0.0223	5.65	-3.4091	6945	10	lasso	0.084	1.2e-09	-4.44008	8.99e-06
Depression	Exc.3	Excitatory neurons	SHISA9	16	12901598	13240416	0.1796	rs12926421	5.79	rs12596449	0.0031	3.49	-0.4167	3779	3779	blup	0.015	0.0071	-5.57639	2.46e-08
Depression	Exc.3	Excitatory neurons	U91319.1	16	13246232	13563388	0.074	rs12926421	5.79	rs8061005	0.00197	-3.57	5.1224	3139	3139	blup	0.015	0.0072	-4.42561	9.62e-06
Depression	Exc.3	Excitatory neurons	AC133565.1	16	10033684	10037297	0.0466	rs11647877	3.61	rs6497311	0.00719	-3.28	0.3273	2656	2656	blup	0.012	0.014	3.93236	8.41e-05
Depression	Exc.3	Excitatory neurons	AC005632.3	16	21626742	21627569	0.0668	rs2369818	5.44	rs194548	-0.00138	-3.05	-4.0417	630	2	lasso	0.00094	0.24	4.47698	7.57e-06
Depression	Exc.3	Excitatory neurons	MYO15A	17	18108706	18179802	0.1216	rs2746024	3.81	rs854775	0.15627	-8.13	-3.5682	1164	1	top1	0.16	4.1e-17	3.56818	0.000359
Depression	Exc.3	Excitatory neurons	MSL1	17	40121971	40136917	0.0665	rs7502539	-4.98	rs2715554	0.033218	-4.94	3.7705	960	1	top1	0.033	0.00012	-3.77049	0.000163
Depression	Exc.3	Excitatory neurons	RPRML	17	46978156	46979253	0.177	rs34655963	4.3	rs11079745	0.120352	-7.32	-3.6744	1358	1	top1	0.12	2.4e-13	3.67442	0.000238
Depression	Exc.3	Excitatory neurons	ASXL3	18	33578219	33751195	0.2199	rs4799722	-4.67	rs717948	0.052	-5.72	-3.7273	1521	1	top1	0.052	1.7e-06	3.72727	0.000194
Depression	Exc.3	Excitatory neurons	RIT2	18	42743227	43115691	0.1742	rs8085804	3.42	rs12327031	0.0238	5.07	2.4364	2214	32	enet	0.057	5.7e-07	3.67677	0.000236
Depression	Exc.3	Excitatory neurons	DCC	18	52340197	53535903	0.2053	rs17410557	6.07	rs10502971	0.0117	5.09	5.5581	4986	10	lasso	0.075	1e-08	3.47426	0.000512
Depression	Exc.3	Excitatory neurons	RAB27B	18	54717860	54895516	0.2042	rs9953930	-6.27	rs12456731	0.16	-8.5	-5.5098	1824	1	top1	0.16	1.7e-17	5.5098	3.59e-08
Depression	Exc.3	Excitatory neurons	LINC01630	18	51346249	51643939	0.2106	rs11082863	4.34	rs8087969	0.263	10.56	4	1903	1	top1	0.26	3e-29	4	6.33e-05
Depression	Exc.3	Excitatory neurons	ZNF304	19	57351307	57359898	0.1557	rs8104697	3.71	rs7250521	0.0307	-5.21	3.3023	2129	3	lasso	0.038	3.7e-05	-3.3298	0.000869
Depression	Exc.3	Excitatory neurons	EPHB2	1	22710839	22921500	0.3406	rs4655127	4.43	rs4655110	0.0076	-4.53	3.21818	2071	5	lasso	0.024	0.00093	-4.19788	2.69e-05
Depression	Exc.3	Excitatory neurons	AL513166.1	1	72283170	72753772	0.2582	rs2568958	-8.68	rs34361149	0.344	-12.38	-6.32727	1781	46	enet	0.45	6.5e-55	7.54223	4.62e-14
Depression	Exc.3	Excitatory neurons	PPT1	1	40071461	40097727	0.0643	rs12746523	-3.83	rs579245	0.00469	2.88	3.34091	1757	1	top1	0.0047	0.087	3.34091	0.000835
Depression	Exc.3	Excitatory neurons	NEGR1	1	71395943	72282539	0.0665	rs2568958	-8.68	rs2815749	0.000393	-2.9	-6.11111	2335	2335	blup	0.0024	0.16	5.60155	2.12e-08
Depression	Exc.3	Excitatory neurons	AL583808.1	1	72636547	72899240	0.1151	rs2568958	-8.68	rs12137231	0.0299	5.79	5.72093	1527	36	enet	0.058	4.5e-07	6.63706	3.2e-11
Depression	Exc.3	Excitatory neurons	LINC02796	1	72765031	72791282	0.1075	rs2568958	-8.68	rs11209943	0.0222	-5.23	-8.43182	1176	4	lasso	0.042	1.6e-05	8.22137	2.01e-16
Depression	Exc.3	Excitatory neurons	POGZ	1	151402724	151459494	0.0592	rs4971040	-4.85	rs3118720	0.0126	4.16	-4.35088	1193	1193	blup	0.017	0.0043	-4.45683	8.32e-06
Depression	Exc.3	Excitatory neurons	LINC02803	1	175904762	175921057	0.0922	rs12040241	-5.89	rs12094939	0.0778	7.03	-4.44186	1661	6	lasso	0.1	1.9e-11	-5.43654	5.43e-08
Depression	Exc.3	Excitatory neurons	COP1	1	175944831	176207286	0.0443	rs12040241	-5.89	rs10913117	0.117	8.05	-5.02273	1990	2	lasso	0.17	3.6e-18	-5.2371	1.63e-07
Depression	Exc.3	Excitatory neurons	AL138927.1	1	190878145	191151410	0.1858	rs72740410	5.41	rs10801043	0.0042	4.44	-3.7907	2271	10	lasso	0.035	7.6e-05	-4.09429	4.23e-05
Depression	Exc.3	Excitatory neurons	AC119673.2	1	205813322	205896082	0.6188	rs4951236	-4.71	rs9438393	0.642	16.27	3.70455	1459	1	top1	0.64	7.2e-94	3.70455	0.000212
Depression	Exc.3	Excitatory neurons	COQ8A	1	226897536	226987545	0.1661	rs2246221	-5.09	rs1800674	0.176	8.68	-4.60465	2575	1	top1	0.18	3e-19	-4.60465	4.13e-06
Depression	Exc.3	Excitatory neurons	PAQR7	1	25861210	25871253	0.0379	rs213620	3.88	rs182455	0.0178	3.65	3.45455	1486	1	top1	0.018	0.0038	3.45455	0.000551
Depression	Exc.3	Excitatory neurons	AL139147.1	1	66665864	66677027	0.2731	rs6656912	-5.86	rs1570815	0.335	-12.06	-5.40909	2073	6	lasso	0.34	8.2e-40	4.85322	1.21e-06
Depression	Exc.3	Excitatory neurons	TCTEX1D1	1	66752459	66779047	0.1329	rs6656912	-5.86	rs7515248	0.267	-10.61	3.55	2145	6	lasso	0.28	8.8e-31	-3.80083	0.000144
Depression	Exc.3	Excitatory neurons	WDR78	1	66812885	66924856	0.0741	rs6656912	-5.86	rs2755253	0.0515	-5.19	-3.61702	2305	2305	blup	0.059	3.3e-07	3.85968	0.000114
Depression	Exc.3	Excitatory neurons	MAN1A2	1	117367449	117528872	0.1057	rs1707115	-4.44	rs2767318	0.158	8.23	-3.98039	1833	1	top1	0.16	2.8e-17	-3.98039	6.88e-05
Depression	Exc.3	Excitatory neurons	SLC41A1	1	205789094	205813748	0.1052	rs4951236	-4.71	rs9438393	0.103	-6.7	3.70455	1491	1	top1	0.1	1.4e-11	-3.70455	0.000212
Depression	Exc.3	Excitatory neurons	PSEN2	1	226870184	226896105	0.1037	rs2246221	-5.09	rs2855562	0.000974	-3.43	-4.55814	2401	2401	blup	0.014	0.0099	3.62527	0.000289
Depression	Exc.3	Excitatory neurons	MEAF6	1	37492575	37514774	0.0307	rs215854	4.87	rs35275661	0.00556	-3.96	0.40816	1824	1824	blup	0.0074	0.044	-3.52889	0.000417
Depression	Exc.3	Excitatory neurons	NTNG1	1	107140007	107483458	0.1823	rs111750830	4.59	rs78172180	0.0159	-4.65	-1.55844	2168	2168	blup	0.05	3e-06	4.53049	5.88e-06
Depression	Exc.3	Excitatory neurons	NRDC	1	51789191	51878937	0.0324	rs7551758	-6.58	rs6698826	0.0274	4.51	-4.09091	807	807	blup	0.038	3.7e-05	-3.66504	0.000247
Depression	Exc.3	Excitatory neurons	DepressionR2	1	162631373	162787405	0.3029	rs4532809	-4	rs10800386	-0.00122	-3.38	-3.31111	2199	2	enet	0.0011	0.23	3.34822	0.000813
Depression	Exc.3	Excitatory neurons	PIGU	20	34560542	34698790	0.1365	rs6088456	-3.21	rs200047683	0.0015	-3.03	-3.0334	1297	5	lasso	0.0016	0.2	3.3724	0.000745
Depression	Exc.3	Excitatory neurons	SLC12A5	20	46021690	46060152	0.1305	rs9074	6.33	rs9074	0.152	8.02	6.3265	1764	8	enet	0.15	1.1e-16	6.4108	1.45e-10
Depression	Exc.3	Excitatory neurons	EMILIN3	20	41359962	41366818	0.0358	rs143186028	4.18	rs6072350	0.0926	6.43	3.9107	1299	1	top1	0.093	1.6e-10	3.9107	9.2e-05
Depression	Exc.3	Excitatory neurons	AL109930.1	20	53255979	53487274	0.0831	rs2250525	3.58	rs74963256	0.0699	5.95	-3.4595	2179	1	top1	0.07	2.9e-08	-3.4595	0.000541
Depression	Exc.3	Excitatory neurons	SRC	20	37344685	37406050	0.0361	rs198479	4.3	rs1043404	-0.00241	2.71	-1.1364	1539	1539	blup	0.0048	0.084	-3.3863	0.000708
Depression	Exc.3	Excitatory neurons	KIAA0930	22	45190338	45240769	0.238	rs5765168	3.42	rs12163341	0.032395	5.87	3.0222	2814	3	lasso	0.13	7.6e-14	3.5611	0.000369
Depression	Exc.3	Excitatory neurons	AC006547.1	22	20058030	20070569	0.1644	rs77937532	-4.76	rs2286482	0.108636	7.16	-3.7931	2271	1	top1	0.11	3.8e-12	-3.7931	0.000149
Depression	Exc.3	Excitatory neurons	ST13	22	40824535	40856639	0.0368	rs71327107	4.58	rs113381045	0.001257	2.22	-2.584	1218	1218	blup	0.0044	0.093	-3.7187	0.0002
Depression	Exc.3	Excitatory neurons	ANKRD36	2	97113218	97264434	0.4044	rs1257109	4.08	rs7585011	0.408	-13.34	3.5416	830	27	enet	0.42	4.4e-50	-3.38929	0.000701
Depression	Exc.3	Excitatory neurons	ANKRD36B	2	97492663	97589965	0.5387	rs1257109	4.08	rs13427163	0.678	16.84	3.5217	829	12	lasso	0.68	1.4e-103	3.54307	0.000395
Depression	Exc.3	Excitatory neurons	PDIA6	2	10783391	10837977	0.1316	rs34413173	4.14	rs1565321	0.0621	7.05	-2.8723	2658	5	lasso	0.16	1.4e-17	-4.3483	1.37e-05
Depression	Exc.3	Excitatory neurons	AC159540.2	2	97281356	97291849	0.085	rs192033737	-4.15	rs13024129	0.226	9.94	3.4	749	1	top1	0.23	6e-25	3.4	0.000674
Depression	Exc.3	Excitatory neurons	SLC5A6	2	27199587	27212958	0.0522	rs7588910	-3.55	rs11682763	0.0155	-3.89	-3.5227	1045	1	top1	0.016	0.0064	3.52273	0.000427
Depression	Exc.3	Excitatory neurons	AC009501.3	2	63106879	63197037	0.046	rs13411767	-4.35	rs62180315	0.00132	-3.91	-4.2727	1189	1189	blup	0.0081	0.037	3.92687	8.61e-05
Depression	Exc.3	Excitatory neurons	ZNF638	2	71276561	71435069	0.119	rs4852252	-4.02	rs56408212	0.0858	6.44	-3.7442	2284	1	top1	0.086	7.8e-10	-3.74419	0.000181
Depression	Exc.3	Excitatory neurons	RAB11FIP5	2	73073382	73156721	0.109	rs11682000	4	rs115288438	0.0125	3.41	1.3684	1280	19	enet	0.016	0.0055	3.68035	0.000233
Depression	Exc.3	Excitatory neurons	PANTR1	2	104656135	104853183	0.0624	rs7584419	4.69	rs446450	0.0154	-4.02	4.2326	1570	1570	blup	0.027	0.00051	-4.00343	6.24e-05
Depression	Exc.3	Excitatory neurons	LINC01102	2	104430130	104532747	0.0341	rs7584419	4.69	rs13430479	0.0513	-5.07	3.6809	1277	20	enet	0.054	9.9e-07	-4.29152	1.77e-05
Depression	Exc.3	Excitatory neurons	LINC01954	2	10844477	10885118	0.7758	rs34413173	4.14	rs34413173	0.603	15.82	4.1364	2608	14	lasso	0.61	1.2e-85	4.26728	1.98e-05
Depression	Exc.3	Excitatory neurons	AC009975.2	2	49202126	49451896	0.0823	rs35415676	4.16	rs13013603	0.0217	-4.36	2.1522	2633	2633	blup	0.03	0.00025	-3.75081	0.000176
Depression	Exc.3	Excitatory neurons	CHMP3	2	86503430	86563479	0.0621	rs56211578	4.58	rs582250	-0.00239	3.16	1.7727	1222	1222	blup	0.0038	0.11	3.60036	0.000318
Depression	Exc.3	Excitatory neurons	ZKSCAN7-AS1	3	44557357	44685653	0.0341	rs4346585	5.28	rs10429	0.057	-5.53	5.1087	1548	1	top1	0.057	5.5e-07	-5.1087	3.24e-07
Depression	Exc.3	Excitatory neurons	P4HTM	3	48989889	49007153	0.0196	rs7617480	5.69	rs4974078	-0.00243	2.84	-2.81395	698	698	blup	0.0033	0.13	-3.86352	0.000112
Depression	Exc.3	Excitatory neurons	AMT	3	49416775	49422753	0.0577	rs7617480	5.69	rs6774724	0.243	-10.22	4.36735	833	1	top1	0.24	7.5e-27	-4.36735	1.26e-05
Depression	Exc.3	Excitatory neurons	PBRM1	3	52545352	52685917	0.0554	rs6798941	-4.38	rs11720432	0.107	7.2	-3.84091	1268	1	top1	0.11	6.1e-12	-3.84091	0.000123
Depression	Exc.3	Excitatory neurons	GLT8D1	3	52694488	52706032	0.038	rs12637759	4.81	rs12488527	0.0803	6.94	-3.95455	1185	4	lasso	0.09	2.7e-10	-3.96548	7.32e-05
Depression	Exc.3	Excitatory neurons	SPCS1	3	52704955	52711148	0.0521	rs7624336	4.87	rs13082960	0.0837	6.72	-4.13636	1193	1	top1	0.084	1.3e-09	-4.13636	3.53e-05
Depression	Exc.3	Excitatory neurons	SENP7	3	101324205	101513241	0.0514	rs9825208	-4.74	rs544136	0.0102	4.33	3.06	2226	2226	blup	0.05	2.5e-06	3.55441	0.000379
Depression	Exc.3	Excitatory neurons	CCDC39	3	180602858	180684942	0.0617	rs6767847	-3.36	rs73185995	-0.00188	-3.17	-3.2	1160	2	lasso	0.0039	0.11	4.99332	5.94e-07
Depression	Exc.3	Excitatory neurons	DGKG	3	186105668	186362234	0.2068	rs4686788	-3	rs6804876	0.0036	4.43	-2.15909	2078	52	enet	0.088	4.2e-10	-3.3727	0.000744
Depression	Exc.3	Excitatory neurons	SRGAP3	3	8980591	9363053	0.0767	rs113039421	-4.59	rs73811425	-0.00236	-3.51	1.14085	2813	7	enet	0.0001	0.31	-3.59368	0.000326
Depression	Exc.3	Excitatory neurons	ZNF852	3	44494847	44510636	0.0284	rs4346585	5.28	rs6761985	0.0554	-5.28	4.80435	1166	1	top1	0.055	7.9e-07	-4.80435	1.55e-06
Depression	Exc.3	Excitatory neurons	TCTA	3	49412206	49416475	0.0414	rs7617480	5.69	rs9811982	0.00243	3.58	-2.17021	836	836	blup	0.019	0.0032	-4.48804	7.19e-06
Depression	Exc.3	Excitatory neurons	APEH	3	49674014	49683971	0.0293	rs9831648	5.62	rs143756010	-0.00243	-2.62	5.13889	1010	1	lasso	0.0019	0.18	-5.13889	2.76e-07
Depression	Exc.3	Excitatory neurons	RNF123	3	49689538	49721529	0.0317	rs4241405	5.53	rs6446294	0.0267	5.19	3.1234	1026	1026	blup	0.051	2e-06	4.30719	1.65e-05
Depression	Exc.3	Excitatory neurons	IP6K2	3	48688003	48740353	0.0187	rs7617480	5.69	rs4955420	0.0137	-3.47	4.71739	658	1	top1	0.014	0.0099	-4.71739	2.39e-06
Depression	Exc.3	Excitatory neurons	ZNF445	3	44431705	44477670	0.0328	rs4346585	5.28	rs7616113	0.0882	-6.59	4.17391	1231	1	top1	0.088	4.5e-10	-4.17391	2.99e-05
Depression	Exc.3	Excitatory neurons	PRRT3	3	9945542	9952408	0.0548	rs7631372	-4.59	rs17050396	0.00014	3.71	-3.60377	1777	1	top1	0.00014	0.3	-3.60377	0.000314
Depression	Exc.3	Excitatory neurons	FHIT	3	59747277	61251459	0.0827	rs843812	5.64	rs202040070	-0.0016	-3.88	4.80466	6063	1	lasso	0.012	0.016	-4.80466	1.55e-06
Depression	Exc.3	Excitatory neurons	AC092691.3	3	117719859	117794384	0.0292	rs66511648	6.19	rs10155053	-0.00155	3.54	-1.13636	1740	1740	blup	0.0021	0.17	-3.75678	0.000172
Depression	Exc.3	Excitatory neurons	ARIH2	3	48918821	48986382	0.0266	rs7617480	5.69	rs11130182	-0.00113	-3.05	4.80435	679	4	enet	0.00071	0.26	-4.03859	5.38e-05
Depression	Exc.3	Excitatory neurons	AC010210.1	3	131325092	131381656	0.0444	rs4682650	-3.55	rs1850128	0.0032	-3.54	2.19672	1721	1721	blup	0.0051	0.079	-3.4036	0.000665
Depression	Exc.3	Excitatory neurons	ZFYVE28	4	2269582	2418663	0.0878	rs4974656	-4.67	rs1203776	0.0427	4.76	4.29787	1632	1	top1	0.043	1.4e-05	4.29787	1.72e-05
Depression	Exc.3	Excitatory neurons	AC098829.1	4	15004942	15427914	0.3036	rs10755215	5.23	rs4698405	0.269	-10.9	3.72917	2610	14	lasso	0.34	1.4e-38	-4.01264	6e-05
Depression	Exc.3	Excitatory neurons	RAPGEF2	4	159103013	159360174	0.038	rs6846784	4.75	rs11723199	0.0624	5.73	3.40426	1818	18	enet	0.085	1e-09	4.31814	1.57e-05
Depression	Exc.3	Excitatory neurons	AC111006.1	4	42151028	42268110	0.0835	rs6828427	-4.46	rs28532563	0.0778	7.05	-4.04918	2199	5	lasso	0.11	5.9e-12	-4.26834	1.97e-05
Depression	Exc.3	Excitatory neurons	AP001816.1	4	101347780	101348883	0.0271	rs10007459	-4.67	rs2583391	0.0412	-5.27	3.7234	1686	1686	blup	0.045	9.1e-06	-3.43025	0.000603
Depression	Exc.3	Excitatory neurons	C4orf45	4	158893134	159038760	0.0348	rs6846784	4.75	rs4600878	0.0919	6.3	3.63636	1732	1	top1	0.092	1.9e-10	3.63636	0.000277
Depression	Exc.3	Excitatory neurons	FNIP2	4	158769026	158908050	0.0513	rs6846784	4.75	rs1820513	0.00568	3.52	4.06818	1640	1	top1	0.0057	0.068	4.06818	4.74e-05
Depression	Exc.3	Excitatory neurons	COPS4	4	83034447	83075818	0.0344	rs10028177	-3.91	rs7436836	-0.00222	-3.02	1.86792	2016	2016	blup	-0.00097	0.44	-3.54396	0.000394
Depression	Exc.3	Excitatory neurons	OXCT1	5	41730065	41870425	0.0635	rs4380707	3.35	rs4380707	0.0027	2.86	3.3492	2028	1	top1	0.0027	0.15	3.34921	0.00081
Depression	Exc.3	Excitatory neurons	TMEM161B-AS1	5	88268891	88439337	0.0362	rs3099439	5.6	rs664366	7.25e-05	2.82	3.5625	1182	2	lasso	0.006	0.063	3.67463	0.000238
Depression	Exc.3	Excitatory neurons	MEF2C-AS2	5	88676033	88779088	0.03	rs3099439	5.6	rs153685	0.0546	5.13	3.5111	957	1	top1	0.055	9.3e-07	3.51111	0.000446
Depression	Exc.3	Excitatory neurons	REEP2	5	138439057	138446969	0.0328	rs62384262	-3.37	rs2350640	0.0526	5.61	-1.907	1106	1106	blup	0.053	1.4e-06	-3.46687	0.000527
Depression	Exc.3	Excitatory neurons	IPO11	5	62403972	62628582	0.0504	rs60157091	-5	rs10061970	0.0138	4.03	3.2069	1903	9	lasso	0.017	0.0051	3.93456	8.33e-05
Depression	Exc.3	Excitatory neurons	DMGDH	5	78997564	79236038	0.0492	rs603162	3.87	rs471989	0.025	-4.73	3.4186	2150	1	top1	0.025	0.00075	-3.4186	0.000629
Depression	Exc.3	Excitatory neurons	PPWD1	5	65563236	65587549	0.0501	rs461780	4.26	rs13182106	0.0513	5.61	3.9111	1568	10	enet	0.06	2.6e-07	3.86056	0.000113
Depression	Exc.3	Excitatory neurons	LINC00461	5	88507546	88691057	0.1112	rs3099439	5.6	rs13163173	0.029	3.8	4.5932	1095	1	top1	0.029	0.0003	4.59322	4.36e-06
Depression	Exc.3	Excitatory neurons	GRIK2	6	101181257	102070083	0.0899	rs75239288	-5.02	rs9498419	0.037	-5.22	4.2791	3280	42	enet	0.11	4.8e-12	-4.2134	2.52e-05
Depression	Exc.3	Excitatory neurons	LIN28B	6	104936616	105083332	0.2609	rs4946651	-4.26	rs314287	0.0751	6.13	-3.3488	1681	1	top1	0.075	8.9e-09	-3.3488	0.000812
Depression	Exc.3	Excitatory neurons	PPIL4	6	149504495	149546043	0.0609	rs12206873	3.78	rs62441282	0.0238	3.75	3.7037	1931	1	top1	0.024	0.00096	3.7037	0.000212
Depression	Exc.3	Excitatory neurons	CUL7	6	43037617	43053945	0.0641	rs10428718	3.95	rs55890439	0.0543	5.17	3.5816	1193	1	top1	0.054	1e-06	3.5816	0.000341
Depression	Exc.3	Excitatory neurons	RGS17	6	153004459	153131282	0.0565	rs55705933	4.1	rs6916910	0.0319	-4.49	-3.3409	2569	1	top1	0.032	0.00015	3.3409	0.000835
Depression	Exc.3	Excitatory neurons	PACSIN1	6	34466061	34535229	0.0538	rs2395603	3.57	rs34374374	0.0288	-4.6	3.1304	1570	1570	blup	0.039	2.9e-05	-3.3321	0.000862
Depression	Exc.3	Excitatory neurons	CTTNBP2	7	117710651	117874139	0.0304	rs150346963	6.43	rs61702433	0.0393	-5.6	5.69565	1474	10	lasso	0.074	1.2e-08	-6.04881	1.46e-09
Depression	Exc.3	Excitatory neurons	TMEM120A	7	75986831	75994656	0.0322	rs76814244	3.91	rs7777399	0.00279	-3.26	-1.5493	1707	1707	blup	0.0042	0.099	3.46633	0.000528
Depression	Exc.3	Excitatory neurons	AC006387.1	7	107066591	107133733	0.1119	rs7808289	4.23	rs10487287	-0.00218	-3.43	-1.2963	1634	1634	blup	0.0034	0.12	3.60852	0.000308
Depression	Exc.3	Excitatory neurons	SLC26A4-AS1	7	107650260	107662204	0.0706	rs190401330	-4.07	rs10229305	-0.00207	2.82	-0.11364	1450	1450	blup	0.0054	0.073	3.45474	0.000551
Depression	Exc.3	Excitatory neurons	GPR22	7	107470018	107475684	0.0515	rs190401330	-4.07	rs139561471	0.000765	3.14	1.08602	1499	1499	blup	0.0033	0.13	-3.46052	0.000539
Depression	Exc.3	Excitatory neurons	NRG1	8	31639222	32855666	0.4253	rs1016165	-5.02	rs1016165	0.103	-6.64	-5.0227	3820	1	top1	0.1	1.6e-11	5.02273	5.09e-07
Depression	Exc.3	Excitatory neurons	AC104964.3	8	10433672	10438312	0.181	rs11250015	5.29	rs17184083	0.234	10.29	4.6949	2549	7	lasso	0.26	6.6e-29	4.44479	8.8e-06
Depression	Exc.3	Excitatory neurons	CYP7B1	8	64587763	64798737	0.0826	rs7837935	-4.86	rs10112206	0.146	7.17	-3.4186	1601	1	top1	0.15	5.7e-16	-3.4186	0.000629
Depression	Exc.3	Excitatory neurons	SNX16	8	81799581	81842866	0.1083	rs2400467	-3.69	rs2400543	0.172	-8.74	-2.7963	1788	33	enet	0.2	1.8e-22	3.67668	0.000236
Depression	Exc.3	Excitatory neurons	LZTS1	8	20246165	20303963	0.1195	rs4352868	4.09	rs249	-0.00217	3.24	-1.5976	2459	3	lasso	0.0029	0.14	-3.74958	0.000177
Depression	Exc.3	Excitatory neurons	TMEM67	8	93754844	93819234	0.058	rs4735241	-4.75	rs4735238	0.0952	-6.67	-4.6047	1522	1	top1	0.095	8.8e-11	4.60465	4.13e-06
Depression	Exc.3	Excitatory neurons	CSMD3	8	112222928	113436939	0.0916	rs9642819	4.92	rs7833457	0.00143	3.47	3.5778	3643	1	top1	0.0014	0.21	3.57778	0.000347
Depression	Exc.3	Excitatory neurons	LONRF1	8	12721906	12756073	0.0529	rs10503429	3.74	rs11786924	0.00932	3.98	3.5614	1972	1	top1	0.0093	0.028	3.5614	0.000369
Depression	Exc.3	Excitatory neurons	ASAP1	8	130052104	130443674	0.096	rs876575	-3.87	rs6470816	0.0283	4.23	-3.5814	2785	1	top1	0.028	0.00035	-3.5814	0.000342
Depression	Exc.3	Excitatory neurons	FAM120AOS	9	93431441	93453581	0.144	rs6479487	5.02	rs7020459	0.255	10.87	4.12698	2252	36	enet	0.31	3.8e-35	3.41046	0.000649
Depression	Exc.3	Excitatory neurons	AL157829.1	9	116838144	116877264	0.0803	rs2418449	-5.85	rs2416586	0.00192	3.66	3.61111	2036	2036	blup	0.019	0.0032	3.605	0.000312
Depression	Exc.3	Excitatory neurons	GTF3C4	9	132670035	132694953	0.0644	rs12348227	3.84	rs2583795	0.0271	-4.27	2.93182	1843	7	lasso	0.032	0.00015	-3.45978	0.000541
Depression	Exc.4	Excitatory neurons	ADK	10	74151202	74709963	0.1371	rs3088142	4.11	rs9664464	0.0937	6.68	3.3469	1517	1	top1	0.094	1.5e-10	3.34694	0.000817
Depression	Exc.4	Excitatory neurons	ZSWIM8	10	73785582	73801797	0.0249	rs4341484	3.84	rs11000951	0.00945	-2.55	3.3469	972	1	top1	0.0094	0.028	-3.34694	0.000817
Depression	Exc.4	Excitatory neurons	NT5C2	10	103088017	103193306	0.0541	rs11191499	-4.84	rs6584541	0.0573	-5.9	2.2174	1569	4	lasso	0.087	7.7e-10	-3.5898	0.000331
Depression	Exc.4	Excitatory neurons	INA	10	103277138	103290346	0.0651	rs11191499	-4.84	rs2506961	-0.00229	3.06	-3.5116	1490	1490	blup	0.0038	0.11	-4.37438	1.22e-05
Depression	Exc.4	Excitatory neurons	TNKS2	10	91798426	91865475	0.1904	rs6583791	4.7	rs4565819	0.0775	6.49	4.4035	1419	1419	blup	0.079	4.3e-09	4.09178	4.28e-05
Depression	Exc.4	Excitatory neurons	WBP1L	10	102743948	102834516	0.0727	rs11191499	-4.84	rs12571643	0.0134	-4.38	-1.85	1501	1501	blup	0.019	0.0028	4.01294	6e-05
Depression	Exc.4	Excitatory neurons	SORCS3	10	104641290	105265242	0.0392	rs1021363	6.67	rs11192213	0.00411	-4.36	4.1449	2655	36	enet	0.028	0.00039	-4.40875	1.04e-05
Depression	Exc.4	Excitatory neurons	GPR26	10	123666355	123697399	0.1115	rs35608616	-3.8	rs6599618	0.0166	-4.25	3.75	2262	2262	blup	0.046	7.8e-06	-3.39214	0.000693
Depression	Exc.4	Excitatory neurons	WDR37	10	1049538	1132384	0.0575	rs816649	3.7	rs7088740	-0.00226	-3.84	-2.0208	2392	2392	blup	0.029	0.00036	3.89977	9.63e-05
Depression	Exc.4	Excitatory neurons	PCGF6	10	103302796	103351144	0.0525	rs11191499	-4.84	rs55911544	0.000786	2.7	-0.5254	1527	1527	blup	0.014	0.01	-3.93795	8.22e-05
Depression	Exc.4	Excitatory neurons	CHUK	10	100188300	100229596	0.0368	rs4375373	4.09	rs12768064	0.0217	3.98	-3.5814	1466	1	top1	0.022	0.0016	-3.5814	0.000342
Depression	Exc.4	Excitatory neurons	B4GALNT4	11	369499	382117	0.0519	rs111471551	-3.86	rs76560824	-0.000351	-3.63	-3.37265	1753	1	top1	-0.00035	0.36	3.37265	0.000744
Depression	Exc.4	Excitatory neurons	PSMC3	11	47418769	47426473	0.0305	rs10838738	-4.67	rs2053979	0.0367	3.91	-4.36957	1021	1	top1	0.037	5.7e-05	-4.36956	1.24e-05
Depression	Exc.4	Excitatory neurons	C1QTNF4	11	47589667	47594411	0.022	rs200526320	-4.99	rs10838724	0.0815	-6.63	-4.06667	1055	1	top1	0.082	2.5e-09	4.06667	4.77e-05
Depression	Exc.4	Excitatory neurons	MTCH2	11	47617315	47642607	0.0328	rs200526320	-4.92	rs2930191	0.06	-5.86	-4.35943	1102	4	enet	0.065	1.1e-07	4.48201	7.39e-06
Depression	Exc.4	Excitatory neurons	HTR3B	11	113904677	113949078	0.036	rs4938021	-6.32	rs1713675	0.0241	5.37	2.72093	1890	6	lasso	0.059	3.8e-07	3.35847	0.000784
Depression	Exc.4	Excitatory neurons	MPPED2	11	30384493	30586872	0.1405	rs11030874	-4.22	rs546240	0.0194	-4.54	3.06818	1636	1636	blup	0.035	9.3e-05	-3.89218	9.93e-05
Depression	Exc.4	Excitatory neurons	CELF1	11	47465933	47565569	0.0426	rs200526320	-4.88	rs12099166	0.00531	2.47	1.41758	1089	1089	blup	0.017	0.0052	-3.36269	0.000772
Depression	Exc.4	Excitatory neurons	PTPMT1	11	47565430	47573461	0.0272	rs200526320	-5.04	rs11039195	-0.00135	-2.86	-3.43478	1038	1038	blup	0.00053	0.27	3.62543	0.000288
Depression	Exc.4	Excitatory neurons	FADS1	11	61799627	61829318	0.0786	rs198457	-5.62	rs174560	0.00948	-3.92	3.28261	1508	1	top1	0.0095	0.027	-3.28261	0.00103
Depression	Exc.4	Excitatory neurons	TTC12	11	113314529	113383544	0.7411	rs4938021	-6.32	rs73572791	0.436	13.36	-3.63492	1866	10	lasso	0.52	8.4e-67	-3.28727	0.00101
Depression	Exc.4	Excitatory neurons	NDUFS3	11	47565336	47584562	0.0254	rs200526320	-5.01	rs3740691	-0.00219	-2.86	3.02174	1058	1058	blup	0.002	0.18	-3.64857	0.000264
Depression	Exc.4	Excitatory neurons	GRM5	11	88504576	89065945	0.0663	rs10501696	6.7	rs67279079	0.0182	-3.79	5.70833	2813	1	top1	0.018	0.0036	-5.70833	1.14e-08
Depression	Exc.4	Excitatory neurons	BSCL2	11	62690275	62709845	0.0347	rs3793960	-3.77	rs11231184	0.00743	2.68	3.42553	1456	1	top1	0.0074	0.045	3.42553	0.000614
Depression	Exc.4	Excitatory neurons	RBM4	11	66638617	66668374	0.0735	rs6591221	-5.07	rs3107024	-0.00246	2.9	3.45455	853	853	blup	0.0015	0.21	4.0767	4.57e-05
Depression	Exc.4	Excitatory neurons	PC	11	66848417	66958386	0.0328	rs6591221	-5.07	rs77817940	-0.00216	2.7	-0.24742	732	732	blup	0.012	0.017	3.99045	6.59e-05
Depression	Exc.4	Excitatory neurons	PPTC7	12	110533245	110583318	0.0635	rs7957299	-5.09	rs6489925	0.00424	-2.51	-3.7045	840	1	top1	0.0042	0.099	3.7	0.000212
Depression	Exc.4	Excitatory neurons	AC244131.2	12	11212219	11251389	0.3403	rs2856322	-3.66	rs10772397	0.467	13.84	2.9091	2171	51	enet	0.47	1.4e-58	3.38	0.000715
Depression	Exc.4	Excitatory neurons	DENND5B	12	31382226	31591136	0.1182	rs1798258	-3.43	rs1560634	0.117	7.54	3.2045	3160	4	lasso	0.16	7.3e-17	3.47	0.00053
Depression	Exc.4	Excitatory neurons	CPNE8	12	38646822	38907430	0.2892	rs10444551	-4.08	rs9795768	0.0569	5.7	-3.7442	1819	1	top1	0.057	6.4e-07	-3.74	0.000181
Depression	Exc.4	Excitatory neurons	NR4A1	12	52022832	52059507	0.0476	rs11612312	5.72	rs12423014	-5.92e-05	-3.53	4.4545	2100	2100	blup	0.0048	0.086	-3.42	0.000624
Depression	Exc.4	Excitatory neurons	AC073896.2	12	56300076	56317992	0.0215	rs2463181	4.56	rs11835120	0.000193	-3.13	3.7333	813	813	blup	0.0051	0.079	-3.42	0.000635
Depression	Exc.4	Excitatory neurons	SUDS3	12	118376555	118418033	0.028	rs521048	-5.14	rs2893771	0.0653	-5.92	4.0462	2036	4	lasso	0.1	2.4e-11	-4.5	6.94e-06
Depression	Exc.4	Excitatory neurons	CS	12	56271699	56300391	0.0534	rs2463181	4.56	rs941208	-0.00246	2.59	3.9565	805	805	blup	0.00058	0.27	3.52	0.000428
Depression	Exc.4	Excitatory neurons	ATP2A2	12	110280756	110351093	0.0418	rs6606679	-5.22	rs930787030	-0.002	-2.41	3.2425	900	900	blup	0.0038	0.11	-3.92	8.86e-05
Depression	Exc.4	Excitatory neurons	RFC5	12	118013588	118033130	0.0783	rs521048	-5.14	rs77105984	0.0305	-4.18	-3.3152	2133	1	top1	0.03	0.00023	3.32	0.000916
Depression	Exc.4	Excitatory neurons	PEBP1	12	118136124	118145584	0.0643	rs521048	-5.14	rs2454758	-0.00164	-3.3	-4.8511	2066	15	enet	0.0011	0.23	3.57	0.000363
Depression	Exc.4	Excitatory neurons	CUX2	12	111034165	111350554	0.0872	rs7957299	-5.09	rs850515	0.0104	3.5	-3.814	988	1	top1	0.01	0.022	-3.81	0.000137
Depression	Exc.4	Excitatory neurons	PTGES3	12	56663341	56688408	0.0409	rs2463181	4.56	rs9368	0.0252	-4.05	4.2273	1068	1	top1	0.025	0.00074	-4.23	2.37e-05
Depression	Exc.4	Excitatory neurons	ANKRD52	12	56237807	56258384	0.0383	rs2463181	4.56	rs7305370	-0.00151	-3.02	0.7857	753	753	blup	0.00067	0.26	-3.38	0.000732
Depression	Exc.4	Excitatory neurons	SLC5A8	12	101155493	101210238	0.0573	rs1828891	-4.54	rs7296340	0.0728	5.38	-0.1042	2104	2	lasso	0.08	3.1e-09	-4.01	6.02e-05
Depression	Exc.4	Excitatory neurons	UTP20	12	101280105	101386618	0.0494	rs1828891	-4.54	rs7975171	-0.000532	3.26	2.4783	2133	2133	blup	0.0033	0.13	4.27	1.95e-05
Depression	Exc.4	Excitatory neurons	HS6ST3	13	96090839	96839562	0.14	rs1414622	-5.1	rs117538671	-0.00245	-2.86	-3.5714	1998	1	lasso	0.0028	0.14	3.5714	0.000355
Depression	Exc.4	Excitatory neurons	STK24	13	98445185	98577940	0.361	rs3783007	4.84	rs4389009	0.0654	5.44	3.4884	2277	1	top1	0.065	9.5e-08	3.4884	0.000486
Depression	Exc.4	Excitatory neurons	B3GLCT	13	31199975	31332276	0.0552	rs9529314	-6.32	rs7336582	0.0651	5.61	-5.6538	2233	1	top1	0.065	1e-07	-5.6538	1.57e-08
Depression	Exc.4	Excitatory neurons	SUPT20H	13	37009312	37059713	0.0538	rs9566172	3.64	rs3748305	-0.0023	2.99	-1.6539	1915	1915	blup	0.02	0.0022	3.5363	0.000406
Depression	Exc.4	Excitatory neurons	PCDH8	13	52842889	52848641	0.1482	rs9596774	5.54	rs9536330	-0.000567	-3.6	0.3864	1331	1331	blup	0.014	0.0088	3.9206	8.83e-05
Depression	Exc.4	Excitatory neurons	DCLK1	13	35768652	36131306	0.0481	rs2296968	4.06	rs2296968	-0.00097	3.31	4.0577	2739	1	top1	-0.00097	0.44	4.0577	4.96e-05
Depression	Exc.4	Excitatory neurons	DACH1	13	71437966	71867204	0.0878	rs9592764	3.36	rs4053575	-0.00157	3.31	0.6957	2358	2358	blup	-0.00054	0.38	3.6654	0.000247
Depression	Exc.4	Excitatory neurons	AL121821.2	14	41583657	41604988	0.0249	rs1950829	-6.91	rs10143349	0.032	4.42	-5.0227	1599	10	lasso	0.035	8.3e-05	-5.5639	2.64e-08
Depression	Exc.4	Excitatory neurons	LRFN5	14	41607570	41904549	0.1668	rs1950829	-6.91	rs61990338	0.241	10.01	-3.9216	2243	1	top1	0.24	2.2e-26	-3.92157	8.8e-05
Depression	Exc.4	Excitatory neurons	DLST	14	74881891	74903743	0.0239	rs7152906	-6	rs2241274	-0.00227	-3.72	5.3023	1331	1331	blup	0.0093	0.029	-3.27743	0.00105
Depression	Exc.4	Excitatory neurons	KLC1	14	103561896	103714249	0.0631	rs911554	-6.38	rs11160755	0.0194	-2.55	-4.7755	1989	1	top1	0.019	0.0028	4.77551	1.79e-06
Depression	Exc.4	Excitatory neurons	BAG5	14	103556544	103562831	0.0375	rs911554	-6.38	rs942866	0.0433	4.63	-6.0217	1658	1	top1	0.043	1.3e-05	-6.02174	1.73e-09
Depression	Exc.4	Excitatory neurons	CDC42BPB	14	102932380	103057549	0.05	rs911554	-6.38	rs12879589	0.00204	2.37	2.2	1668	1668	blup	0.0024	0.16	4.36978	1.24e-05
Depression	Exc.4	Excitatory neurons	ASB2	14	93934166	93976739	0.1247	rs10137365	-4.29	rs4905125	0.0782	-5.87	-3.4151	2161	1	top1	0.078	5.3e-09	3.41509	0.000638
Depression	Exc.4	Excitatory neurons	MAP2K1	15	66386817	66492312	0.0727	rs4776768	-5.25	rs34591673	0.00577	3.78	3.3902	2452	6	lasso	0.0059	0.065	3.9723	7.12e-05
Depression	Exc.4	Excitatory neurons	GLDN	15	51341655	51408005	0.2533	rs2445748	4.04	rs17524318	0.0947	6.6	-1.4706	1679	68	enet	0.32	4.9e-36	-3.4453	0.00057
Depression	Exc.4	Excitatory neurons	FURIN	15	90868588	90883458	0.057	rs4702	4.05	rs8039305	0.0249	4.29	-3.7727	2014	1	top1	0.025	0.0008	-3.7727	0.000161
Depression	Exc.4	Excitatory neurons	NPIPB4	16	21834569	21880827	0.2284	rs2369818	5.44	rs194548	0.0777	6.61	-4.2396	522	18	enet	0.17	6.4e-18	-5.34863	8.86e-08
Depression	Exc.4	Excitatory neurons	FOPNL	16	15865719	15888625	0.1005	rs62039131	4.65	rs9931589	-0.00112	3.44	4.2449	1465	5	enet	0.0088	0.032	4.30328	1.68e-05
Depression	Exc.4	Excitatory neurons	U91319.1	16	13246232	13563388	0.074	rs12926421	5.79	rs11646847	0.00495	-3.94	5.0204	3139	3139	blup	0.024	0.001	-4.77066	1.84e-06
Depression	Exc.4	Excitatory neurons	ZFP1	16	75148494	75172236	0.0979	rs67632703	-3.18	rs62059214	0.0189	-4.4	-2.8471	2069	6	lasso	0.028	0.0004	3.54202	0.000397
Depression	Exc.4	Excitatory neurons	NEUROD2	17	39603536	39609777	0.1677	rs7502539	-4.98	rs2071427	0.00872	-2.42	4.24	1348	1	top1	0.0087	0.033	-4.24	2.24e-05
Depression	Exc.4	Excitatory neurons	WNT3	17	46762506	46833154	0.0502	rs34655963	4.3	rs9904865	0.0366	4.59	3.20009	1189	2	lasso	0.049	3.6e-06	3.28289	0.00103
Depression	Exc.4	Excitatory neurons	RPRML	17	46978156	46979253	0.177	rs34655963	4.3	rs4381655	0.0651	5.56	3.44186	1358	1	top1	0.065	1e-07	3.44186	0.000578
Depression	Exc.4	Excitatory neurons	RAPGEFL1	17	40177010	40195656	0.0259	rs7502539	-4.98	rs28786708	0.016	-4.13	3.91667	941	1	top1	0.016	0.006	-3.91667	8.98e-05
Depression	Exc.4	Excitatory neurons	RAB27B	18	54717860	54895516	0.2042	rs9953930	-6.27	rs71363067	0.0489	-5.96	-5.5116	1824	1824	blup	0.11	2.8e-12	3.84137	0.000122
Depression	Exc.4	Excitatory neurons	LINC01630	18	51346249	51643939	0.2106	rs11082863	4.34	rs34666258	0.274	10.63	4.0465	1903	1	top1	0.27	2.6e-30	4.04651	5.2e-05
Depression	Exc.4	Excitatory neurons	CERS4	19	8206736	8262421	0.1459	rs4804806	-4.02	rs74176286	0.102	-6.68	-3.5625	2291	1	top1	0.1	2.2e-11	3.5625	0.000367
Depression	Exc.4	Excitatory neurons	FDX2	19	10310045	10316015	0.0792	rs139001131	-3.48	rs76075216	-0.00222	-2.41	-1.2812	1766	1766	blup	0.021	0.0021	3.8874	0.000101
Depression	Exc.4	Excitatory neurons	GSK3A	19	42230190	42242625	0.0283	rs2317633	-3.72	rs2317634	-0.00233	-3.11	-3.2985	635	635	blup	0.0049	0.084	3.3725	0.000745
Depression	Exc.4	Excitatory neurons	BRD4	19	15235519	15332545	0.0825	rs7254523	3.62	rs7254523	0.0492	5.12	3.6226	3128	1	top1	0.049	3.5e-06	3.6226	0.000292
Depression	Exc.4	Excitatory neurons	ZNF584	19	58401504	58418327	0.0442	rs10415547	-4.62	rs35631681	0.0319	-4.46	-4.1071	1294	1	top1	0.032	0.00017	4.1071	4.01e-05
Depression	Exc.4	Excitatory neurons	EPHB2	1	22710839	22921500	0.3406	rs4655127	4.43	rs4655117	0.00479	-4.38	3.766	2071	12	enet	0.016	0.0063	-4.99606	5.85e-07
Depression	Exc.4	Excitatory neurons	AL513166.1	1	72283170	72753772	0.2582	rs2568958	-8.68	rs11209943	0.467	-13.86	-8.4318	1781	33	enet	0.48	1e-60	8.32131	8.7e-17
Depression	Exc.4	Excitatory neurons	NEGR1	1	71395943	72282539	0.0665	rs2568958	-8.68	rs12123324	-0.00133	-3.37	0.8269	2335	2335	blup	0.012	0.017	-6.93938	3.94e-12
Depression	Exc.4	Excitatory neurons	AL583808.1	1	72636547	72899240	0.1151	rs2568958	-8.68	rs11209943	0.101	-6.73	-8.4318	1527	1	top1	0.1	2.7e-11	8.43182	3.4e-17
Depression	Exc.4	Excitatory neurons	LINC02796	1	72765031	72791282	0.1075	rs2568958	-8.68	rs2568958	0.0281	-3.92	-8.6818	1176	1	top1	0.028	0.00039	8.68182	3.89e-18
Depression	Exc.4	Excitatory neurons	POGZ	1	151402724	151459494	0.0592	rs4971040	-4.85	rs4971049	0.0405	4.49	-4.3333	1193	1	top1	0.041	2.4e-05	-4.33333	1.47e-05
Depression	Exc.4	Excitatory neurons	NOS1AP	1	162069691	162370475	0.0583	rs4532809	-4	rs10918769	0.0168	-3.98	-3.4773	2393	1	top1	0.017	0.005	3.47727	0.000507
Depression	Exc.4	Excitatory neurons	LINC02803	1	175904762	175921057	0.0922	rs12040241	-5.89	rs10753112	0.112	7.2	-5.0227	1661	1	top1	0.11	2.2e-12	-5.02273	5.09e-07
Depression	Exc.4	Excitatory neurons	COP1	1	175944831	176207286	0.0443	rs12040241	-5.89	rs2481630	0.152	-8.07	4.3333	1990	35	enet	0.16	1.6e-17	-4.31441	1.6e-05
Depression	Exc.4	Excitatory neurons	CDK18	1	205504595	205532793	0.0676	rs4951236	-4.71	rs12126241	0.0173	3.66	-3.4783	1791	1	top1	0.017	0.0045	-3.47826	0.000505
Depression	Exc.4	Excitatory neurons	AC119673.2	1	205813322	205896082	0.6188	rs4951236	-4.71	rs9438393	0.656	16.37	3.7045	1459	1	top1	0.66	1.2e-96	3.70455	0.000212
Depression	Exc.4	Excitatory neurons	COQ8A	1	226897536	226987545	0.1661	rs2246221	-5.09	rs2855562	0.164	8.36	-4.5581	2575	1	top1	0.16	9.2e-18	-4.55814	5.16e-06
Depression	Exc.4	Excitatory neurons	DepressionOST	1	20651767	20661544	0.0548	rs1371043051	-3.94	rs563329	-0.00244	3.05	0.975	1721	1721	blup	0.0091	0.03	3.40436	0.000663
Depression	Exc.4	Excitatory neurons	TXNDC12	1	52020131	52056171	0.0711	rs7551758	-6.58	rs77272464	0.000556	-3.74	1.8925	730	730	blup	0.0022	0.17	-3.96519	7.33e-05
Depression	Exc.4	Excitatory neurons	WDR78	1	66812885	66924856	0.0741	rs6656912	-5.86	rs2985794	0.0771	-5.88	-4.0816	2305	1	top1	0.077	6.8e-09	4.08163	4.47e-05
Depression	Exc.4	Excitatory neurons	MAN1A2	1	117367449	117528872	0.1057	rs1707115	-4.44	rs1971113	0.00493	4.27	-1.8605	1833	1833	blup	0.042	1.8e-05	-3.96269	7.41e-05
Depression	Exc.4	Excitatory neurons	ACP6	1	147629652	147670524	0.3813	rs11577090	-3.74	rs11579007	0.1	6.57	-3.7209	758	1	top1	0.1	3.3e-11	-3.72093	0.000198
Depression	Exc.4	Excitatory neurons	ZBTB41	1	197153680	197200542	0.0248	rs529536293	-5.8	rs7548454	-0.000125	-2.69	-4.8372	1152	2	lasso	0.0024	0.16	3.74997	0.000177
Depression	Exc.4	Excitatory neurons	MFSD4A	1	205568885	205602918	0.1201	rs4951236	-4.71	rs7515820	0.0768	-6.29	2.2326	1717	19	enet	0.096	8.9e-11	-3.57266	0.000353
Depression	Exc.4	Excitatory neurons	SLC45A1	1	8317826	8344167	0.0574	rs159963	5.3	rs11585385	0.00423	3.56	2.2041	1505	1505	blup	0.0093	0.029	3.88955	0.0001
Depression	Exc.4	Excitatory neurons	RCC1	1	28505943	28539300	0.0203	rs569356	-4.5	rs112811244	-0.000596	-2.84	2.925	1296	2	lasso	0.003	0.14	-3.37702	0.000733
Depression	Exc.4	Excitatory neurons	NTNG1	1	107140007	107483458	0.1823	rs111750830	4.59	rs12566840	0.00554	-4.01	-3.0426	2168	2168	blup	0.026	0.00064	4.43722	9.11e-06
Depression	Exc.4	Excitatory neurons	ABCD3	1	94418389	94518666	0.0707	rs859041	3.76	rs72727415	0.000526	-3.85	0.5682	1933	18	enet	0.022	0.0014	-3.29547	0.000983
Depression	Exc.4	Excitatory neurons	ITPKB	1	226631690	226739323	0.0879	rs2246221	-5.09	rs6667260	0.00592	-4.66	2.3721	2086	2086	blup	0.023	0.0011	-4.81788	1.45e-06
Depression	Exc.4	Excitatory neurons	PPP1R16B	20	38805697	38923024	0.1687	rs2748668	-4.57	rs6123597	0.00399	2.27	-2.0698	1680	1680	blup	0.0085	0.035	-3.53513	0.000408
Depression	Exc.4	Excitatory neurons	SLC12A5	20	46021690	46060152	0.1305	rs9074	6.33	rs9074	0.223	9.62	6.3265	1764	5	lasso	0.22	2.3e-24	6.45148	1.11e-10
Depression	Exc.4	Excitatory neurons	ZNF335	20	45948660	45972203	0.0608	rs9074	6.33	rs58749629	0.00522	-3.66	3.9344	1764	1	top1	0.0052	0.077	-3.93443	8.34e-05
Depression	Exc.4	Excitatory neurons	TANGO2	22	20017014	20067164	0.0786	rs77937532	-4.78	rs77937532	0.0323	4.14	-4.7803	2330	1	top1	0.032	0.00015	-4.7803	1.75e-06
Depression	Exc.4	Excitatory neurons	LINC01310	22	48866770	48898386	0.2732	rs5771864	4.59	rs73179539	0.0268	6.13	-1.9178	4357	46	enet	0.12	3.1e-13	-3.6793	0.000234
Depression	Exc.4	Excitatory neurons	ANKRD36	2	97113218	97264434	0.4044	rs1257109	4.08	rs7579570	0.418	-13.5	3.45652	830	41	enet	0.43	8.7e-52	-3.44257	0.000576
Depression	Exc.4	Excitatory neurons	AC092683.1	2	97416165	97433527	0.1567	rs192033737	-4.2	rs7585011	0.161	8.88	3.53022	782	782	blup	0.17	8.7e-19	3.75323	0.000175
Depression	Exc.4	Excitatory neurons	ANKRD36B	2	97492663	97589965	0.5387	rs1257109	4.08	rs7585011	0.677	16.66	3.52878	829	1	top1	0.68	5.2e-102	3.52878	0.000417
Depression	Exc.4	Excitatory neurons	PDIA6	2	10783391	10837977	0.1316	rs34413173	4.14	rs55688940	0.119	-7.51	3.58182	2658	15	lasso	0.14	1.1e-15	-4.33872	1.43e-05
Depression	Exc.4	Excitatory neurons	AC159540.2	2	97281356	97291849	0.085	rs192033737	-4.15	rs13003963	0.0604	6.14	3.55556	749	749	blup	0.061	2.3e-07	4.04322	5.27e-05
Depression	Exc.4	Excitatory neurons	SH3RF3	2	109129205	109504634	0.073	rs6542809	-3.27	rs12476514	0.0117	4.27	2.37209	1770	1770	blup	0.026	0.00066	3.34897	0.000811
Depression	Exc.4	Excitatory neurons	PANTR1	2	104656135	104853183	0.0624	rs7584419	4.69	rs446450	0.00146	-3.88	4.23256	1570	1570	blup	0.014	0.0094	-3.71572	0.000203
Depression	Exc.4	Excitatory neurons	LINC01954	2	10844477	10885118	0.7758	rs34413173	4.14	rs34413173	0.6	15.71	4.13636	2608	16	enet	0.61	3.2e-85	4.23335	2.3e-05
Depression	Exc.4	Excitatory neurons	NYAP2	2	225399710	225654018	0.0418	rs908639	-4.48	rs7601852	0.0132	4.51	-4.25	2314	15	enet	0.028	0.00044	-3.68793	0.000226
Depression	Exc.4	Excitatory neurons	CHMP3	2	86503430	86563479	0.0621	rs56211578	4.58	rs60244636	0.0616	5.48	4.54237	1222	1	top1	0.062	2.2e-07	4.54237	5.56e-06
Depression	Exc.4	Excitatory neurons	LINC01114	2	104746638	104757719	0.1632	rs7584419	4.69	rs12472965	0.133	7.61	-3.86364	1314	1	top1	0.13	1.7e-14	-3.86364	0.000112
Depression	Exc.4	Excitatory neurons	ZEB2	2	144364364	144521057	0.0482	rs6746122	4.91	rs17407658	-0.00194	3.31	-3.02326	879	17	enet	0.0071	0.049	-3.40619	0.000659
Depression	Exc.4	Excitatory neurons	BSN	3	49554477	49671549	0.1385	rs7617480	5.69	rs111271782	-0.00227	-3.33	-1.74194	1067	1067	blup	0.0013	0.22	4.47363	7.69e-06
Depression	Exc.4	Excitatory neurons	SYN2	3	12004388	12192032	0.0845	rs2972166	-4.48	rs307566	0.0502	5.37	2.82857	2225	6	lasso	0.055	9.4e-07	4.09348	4.25e-05
Depression	Exc.4	Excitatory neurons	ZKSCAN7-AS1	3	44557357	44685653	0.0341	rs4346585	5.28	rs1488632	0.0028	3.75	-0.38889	1548	1548	blup	0.03	0.00026	-3.90027	9.61e-05
Depression	Exc.4	Excitatory neurons	AMT	3	49416775	49422753	0.0577	rs7617480	5.69	rs6809204	0.142	-8.25	4.40816	833	3	lasso	0.15	7e-16	-4.70809	2.5e-06
Depression	Exc.4	Excitatory neurons	RBM6	3	49940007	50100045	0.0496	rs4241405	5.53	rs7428430	0.0787	5.97	-3.51163	1036	1	top1	0.079	4.7e-09	-3.51163	0.000445
Depression	Exc.4	Excitatory neurons	STIMATE	3	52836219	52897548	0.0405	rs7624336	4.87	rs1134546	0.0364	4.52	-4.32692	1390	2	lasso	0.042	1.9e-05	-4.25679	2.07e-05
Depression	Exc.4	Excitatory neurons	MAGI1	3	65353525	66038834	0.1378	rs2140755	-4.11	rs58605012	0.0398	4.56	-3.31818	3567	1	top1	0.04	2.8e-05	-3.31818	0.000906
Depression	Exc.4	Excitatory neurons	SENP7	3	101324205	101513241	0.0514	rs9825208	-4.74	rs13060373	0.0413	-5.18	-3.72093	2226	9	lasso	0.061	2.5e-07	4.01811	5.87e-05
Depression	Exc.4	Excitatory neurons	TCAIM	3	44338119	44409451	0.0732	rs4346585	5.28	rs62244255	3.45e-05	2.9	3.86428	1290	1	lasso	0.0053	0.076	3.86428	0.000111
Depression	Exc.4	Excitatory neurons	ZNF852	3	44494847	44510636	0.0284	rs4346585	5.28	rs6761985	-0.00245	-2.6	4.80435	1166	1166	blup	-0.0023	0.79	-3.50851	0.000451
Depression	Exc.4	Excitatory neurons	ZNF502	3	44712643	44723831	0.2336	rs4346585	5.28	rs12495512	0.0679	6.89	-3.86364	1423	13	enet	0.13	8.3e-14	-3.96345	7.39e-05
Depression	Exc.4	Excitatory neurons	KIF15	3	44761721	44873376	0.0843	rs4346585	5.28	rs56084453	0.0733	5.62	-3.41509	1627	1	top1	0.073	1.6e-08	-3.41509	0.000638
Depression	Exc.4	Excitatory neurons	NICN1	3	49422946	49429326	0.0325	rs7617480	5.69	rs11130182	-0.00241	2.98	4.80435	837	837	blup	0.0027	0.15	3.79248	0.000149
Depression	Exc.4	Excitatory neurons	APEH	3	49674014	49683971	0.0293	rs9831648	5.62	rs6446297	0.00263	-3.11	-1.20755	1010	1010	blup	0.007	0.05	3.60671	0.00031
Depression	Exc.4	Excitatory neurons	AC080013.1	3	158732263	158784070	0.2021	rs12631196	5.48	rs6441224	0.0466	-5.43	0	2197	3	lasso	0.081	2.9e-09	-3.84611	0.00012
Depression	Exc.4	Excitatory neurons	DCP1A	3	53283429	53347586	0.124	rs7624336	4.87	rs4687717	-0.00222	3.24	-0.52273	1684	1684	blup	0.00095	0.24	-3.62017	0.000294
Depression	Exc.4	Excitatory neurons	ZDHHC3	3	44915257	44976185	0.0512	rs4346585	5.28	rs17077267	-0.00208	-3.04	0.83607	1552	1552	blup	0.011	0.021	-4.12539	3.7e-05
Depression	Exc.4	Excitatory neurons	ARL6IP5	3	69084937	69106092	0.0503	rs17048099	4.09	rs17048099	0.00572	-3.36	4.08696	1917	1	lasso	0.0097	0.026	-4.08696	4.37e-05
Depression	Exc.4	Excitatory neurons	ZNF445	3	44431705	44477670	0.0328	rs4346585	5.28	rs6761985	0.00187	-3.57	4.80435	1231	1231	blup	0.0063	0.058	-4.24937	2.14e-05
Depression	Exc.4	Excitatory neurons	ZNF197	3	44584888	44648471	0.0424	rs4346585	5.28	rs79885994	-0.00246	-2.56	0.37179	1321	1321	blup	0.009	0.031	4.72611	2.29e-06
Depression	Exc.4	Excitatory neurons	GNL3	3	52681156	52694497	0.1025	rs6798941	-4.38	rs35004449	0.0084	3.2	-3.5102	1162	6	enet	0.0093	0.029	-4.68401	2.81e-06
Depression	Exc.4	Excitatory neurons	ARIH2	3	48918821	48986382	0.0266	rs7617480	5.69	rs6806356	0.00941	-3.99	1.80392	679	679	blup	0.011	0.018	-3.30594	0.000947
Depression	Exc.4	Excitatory neurons	CCDC36	3	49198428	49258106	0.0699	rs7617480	5.69	rs11720964	0.0111	-4.56	3.11628	821	821	blup	0.044	1.1e-05	-3.89571	9.79e-05
Depression	Exc.4	Excitatory neurons	RBM5	3	50088919	50119021	0.0277	rs4241405	5.53	rs34877766	-0.0024	3.18	2.65909	899	899	blup	0.003	0.14	3.333	0.000859
Depression	Exc.4	Excitatory neurons	INPP4B	4	142023160	142847432	0.2363	rs1116690	-5	rs2165819	0.0949	-6.75	-3.68085	3135	1	top1	0.095	1.2e-10	3.6809	0.000232
Depression	Exc.4	Excitatory neurons	AC098829.1	4	15004942	15427914	0.3036	rs10755215	5.23	rs28528670	0.335	-11.96	3.79167	2610	12	lasso	0.38	5.1e-45	-4.2	2.67e-05
Depression	Exc.4	Excitatory neurons	SMARCAD1	4	94207611	94291292	0.0937	rs77602408	-3.9	rs11947499	0.0582	-5.53	-3.30357	1851	1	top1	0.058	4.8e-07	3.3036	0.000955
Depression	Exc.4	Excitatory neurons	RAPGEF2	4	159103013	159360174	0.038	rs6846784	4.75	rs7675394	0.0486	5.53	3.04348	1818	28	enet	0.068	5.3e-08	3.9821	6.83e-05
Depression	Exc.4	Excitatory neurons	TMEM33	4	41935129	41960803	0.031	rs6828427	-4.46	rs4438790	0.00115	2.67	1.84	1841	1841	blup	0.01	0.023	4.4648	8.01e-06
Depression	Exc.4	Excitatory neurons	FNIP2	4	158769026	158908050	0.0513	rs6846784	4.75	rs28600726	0.0348	4.76	4.06818	1640	1	top1	0.035	8.8e-05	4.0682	4.74e-05
Depression	Exc.4	Excitatory neurons	HARS	5	140673904	140691537	0.1035	rs3756334	-3.58	rs2530232	0.0527	-6.19	-3.2955	1208	5	lasso	0.071	2.4e-08	3.5494	0.000386
Depression	Exc.4	Excitatory neurons	TMEM161B-AS1	5	88268891	88439337	0.0362	rs3099439	5.6	rs6452792	0.000275	3.22	4.5116	1182	2	lasso	0.0011	0.23	4.6925	2.7e-06
