## Supplemental tables for "A single-nucleus transcriptome-wide association study implicates novel genes in depression pathogenesis": ZengL_supplementary_tables.xlsx (part 2 of 2)

### Sheet: Table S8 (continued)
Table S8. Summary of depression TWAS-significant genes in 55 cell subtypes
Depression	Exc.4	Excitatory neurons	ANKRD33B	5	10564070	10657816	0.0553	rs1438716	-3.69	rs2918402	0.00044	3.56	-0.8553	2495	2495	blup	0.011	0.018	-3.3112	0.000929
Depression	Exc.4	Excitatory neurons	LINC02060	5	88408982	88439090	0.0735	rs3099439	5.6	rs13161518	0.017	3.81	3.9375	1046	1	top1	0.017	0.0047	3.9375	8.23e-05
Depression	Exc.4	Excitatory neurons	AC008591.1	5	129500361	129905917	0.0407	rs6889557	-3.37	rs56194804	0.0546	-5.31	-2.7778	2495	28	enet	0.055	1e-06	3.8566	0.000115
Depression	Exc.4	Excitatory neurons	GABRA1	5	161847063	161899981	0.0774	rs12716387	4.33	rs13157576	-0.000535	3.07	3.7442	1636	1	lasso	0.0025	0.16	3.7442	0.000181
Depression	Exc.4	Excitatory neurons	LINC00461	5	88507546	88691057	0.1112	rs3099439	5.6	rs6882046	0.0334	3.93	4.7959	1095	1	top1	0.033	0.00012	4.7959	1.62e-06
Depression	Exc.4	Excitatory neurons	IGIP	5	140125937	140129392	0.0302	rs113012916	-4.23	rs2436387	0.0126	-2.87	3.7755	969	1	top1	0.013	0.013	-3.7755	0.00016
Depression	Exc.4	Excitatory neurons	AL591519.1	6	93416951	93677954	0.2988	rs6931820	3.3	rs645651	0.101	6.64	2.2273	2148	9	lasso	0.12	1.5e-13	3.34514	0.000822
Depression	Exc.4	Excitatory neurons	GRIK2	6	101181257	102070083	0.0899	rs75239288	-5.02	rs6914311	0.00947	4.39	-1.4186	3280	3280	blup	0.037	5.6e-05	-3.58387	0.000339
Depression	Exc.4	Excitatory neurons	AIG1	6	143060496	143341058	0.0715	rs1848750	5.67	rs12212182	-0.00199	3.38	0.321	2112	2112	blup	0.0044	0.094	4.2945	1.75e-05
Depression	Exc.4	Excitatory neurons	CUL9	6	43182184	43224587	0.0952	rs10428718	3.95	rs10948066	-0.00229	-3.52	2.2656	1148	13	enet	0.011	0.018	-3.44552	0.00057
Depression	Exc.4	Excitatory neurons	NUP43	6	149724315	149749665	0.0375	rs12206873	3.78	rs9285521	0.00467	3.01	3.6222	2049	1	top1	0.0047	0.089	3.62222	0.000292
Depression	Exc.4	Excitatory neurons	SAMD3	6	130144315	130365425	0.0633	rs12526217	-5.21	rs56194902	0.0376	-4.15	-4.3492	2656	1	top1	0.038	4.7e-05	4.34921	1.37e-05
Depression	Exc.4	Excitatory neurons	SNX3	6	108211222	108261246	0.0302	rs488865	3.94	rs59930455	-0.00222	3.11	-1.2237	1344	1344	blup	0.0065	0.056	-3.47254	0.000516
Depression	Exc.4	Excitatory neurons	GSDME	7	24698355	24757940	0.0842	rs4719771	4.45	rs2721791	0.0523	-5.54	-3.4091	2435	1	top1	0.052	1.8e-06	3.40909	0.000652
Depression	Exc.4	Excitatory neurons	PCLO	7	82754012	83162930	0.1075	rs2522831	5.58	rs12666589	-0.00183	-3	1.3059	2883	2883	blup	-0.00032	0.35	-4.93812	7.89e-07
Depression	Exc.4	Excitatory neurons	MAD1L1	7	1815793	2233243	0.0521	rs7797112	-5.51	rs12666762	0.0047	2.86	-0.4407	2926	2926	blup	0.026	0.00057	3.42109	0.000624
Depression	Exc.4	Excitatory neurons	AC104964.3	8	10433672	10438312	0.181	rs11250015	5.29	rs7016672	0.191	9.32	4.75862	2549	2549	blup	0.2	1.8e-21	4.2189	2.45e-05
Depression	Exc.4	Excitatory neurons	CYP7B1	8	64587763	64798737	0.0826	rs7837935	-4.86	rs12548518	0.109	6	-3.51163	1601	1	top1	0.11	4.9e-12	-3.5116	0.000445
Depression	Exc.4	Excitatory neurons	SNX16	8	81799581	81842866	0.1083	rs2400467	-3.69	rs56125566	0.103	-7.09	-3.30612	1788	11	lasso	0.11	1.5e-12	3.7397	0.000184
Depression	Exc.4	Excitatory neurons	CSMD3	8	112222928	113436939	0.0916	rs9642819	4.92	rs9332440	-0.00212	3	4.71429	3643	2	lasso	6.1e-05	0.31	4.6934	2.69e-06
Depression	Exc.4	Excitatory neurons	XPO7	8	21919662	22006585	0.0469	rs2404237	-3.56	rs12679408	0.0122	2.95	3.28889	1859	1	top1	0.012	0.014	3.2889	0.00101
Depression	Exc.4	Excitatory neurons	ZDHHC21	9	14611071	14693471	0.2493	rs10961649	5	rs7853156	0.386	-12.9	-3.01724	2299	6	lasso	0.44	9.4e-54	3.3441	0.000826
Depression	Exc.4	Excitatory neurons	GLIS3	9	3824127	4348392	0.1052	rs62521758	-3.24	rs10814852	0.117	7.43	-3.15909	3451	6	lasso	0.12	6.6e-13	-3.29493	0.000984
Depression	Exc.4	Excitatory neurons	AL445623.2	9	23500691	23672387	0.0496	rs3793577	-5.44	rs72700073	0.00651	-3.9	1.64198	1597	1597	blup	0.01	0.023	-3.32458	0.000886
Depression	Exc.4	Excitatory neurons	ELAVL2	9	23690104	23826337	0.0705	rs3793577	-5.44	rs3829089	0.000358	3.27	-0.70909	1518	1518	blup	0.0045	0.092	-4.18	2.92e-05
Depression	Exc.4	Excitatory neurons	TLE4	9	79571773	79726882	0.08	rs7046881	-4.77	rs7025574	0.0227	4.24	3.93023	1891	5	lasso	0.025	0.00082	3.41631	0.000635
Depression	Exc.4	Excitatory neurons	AL159169.2	9	14588797	14590065	0.0627	rs10961649	5	rs4460485	0.0943	6.87	3.97727	2124	5	lasso	0.094	1.3e-10	4.39626	1.1e-05
Depression	Exc.4	Excitatory neurons	DENND1A	9	123379654	123930152	0.0765	rs2058432	5.25	rs2159793	0.00857	4.05	4.21154	1968	1	top1	0.0086	0.034	4.21154	2.54e-05
Depression	Exc.4	Excitatory neurons	AL583785.1	9	13386130	13836571	0.2129	rs10116586	4.3	rs13440325	-0.00196	3.55	2.52727	2781	6	lasso	0.00077	0.25	3.41715	0.000633
Depression	Exc.5	Excitatory neurons	NCAM1	11	112961247	113278436	0.0981	rs4938021	-6.32	rs11214647	0.00976	3.59	1.167	2351	2351	blup	0.017	0.023	5.0083	5.49e-07
Depression	Exc.5	Excitatory neurons	DENND5B	12	31382226	31591136	0.1182	rs1798258	-3.43	rs34229621	-0.00305	-3.23	-1.096	3160	3160	blup	0.0034	0.18	3.33962	0.000839
Depression	Exc.5	Excitatory neurons	MBNL2	13	97221434	97394120	0.044	rs7332250	-4.42	rs147906966	-0.00395	-2.78	1.3846	1542	1542	blup	0.047	0.00033	4.5465	5.45e-06
Depression	Exc.5	Excitatory neurons	AL513166.1	1	72283170	72753772	0.2582	rs2568958	-8.68	rs1905978	-0.0005	-3.6	-4.193	1781	1781	blup	0.015	0.031	7.4002	1.36e-13
Depression	Exc.5	Excitatory neurons	SGIP1	1	66533383	66751139	0.0509	rs6656912	-5.86	rs72671671	-0.001457	-3.19	-0.6393	2432	2432	blup	-0.0011	0.4	3.5805	0.000343
Depression	Exc.5	Excitatory neurons	ANKRD36	2	97113218	97264434	0.4044	rs1257109	4.08	rs34930820	-0.00331	2.76	-0.5545	830	830	blup	0.013	0.041	-4.0088	6.1e-05
Depression	Exc.5	Excitatory neurons	PTPRG	3	61561569	62297609	0.0769	rs843812	5.64	rs815699	-0.000411	-3.2	4.2	3440	2	lasso	0.018	0.02	-4.2	2.67e-05
Depression	Exc.5	Excitatory neurons	INPP4B	4	142023160	142847432	0.2363	rs1116690	-5	rs146065221	0.00369	-2.77	-0.6337	3135	3135	blup	0.025	0.0071	3.2709	0.00107
Depression	Exc.5	Excitatory neurons	GAB1	4	143336762	143474568	0.4527	rs4690728	-3.56	rs76729890	-0.0023	2.9	-2.481	2042	2042	blup	0.0022	0.22	-3.9639	7.37e-05
Depression	Exc.5	Excitatory neurons	LIMCH1	4	41359607	41700044	0.1037	rs6828427	-4.46	rs62410014	0.0102	-3.44	-0.8925	2526	2526	blup	0.04	0.00094	3.8255	0.000131
Depression	Exc.5	Excitatory neurons	HIVEP2	6	142751469	142956698	0.0463	rs1848750	5.67	rs12200161	0.00482	-3.04	2.459	1531	1531	blup	0.021	0.013	-3.4207	0.000625
Depression	Exc.5	Excitatory neurons	TNKS	8	9555912	9782346	0.2458	rs2952183	4.07	rs2929459	0.019772	-3.47	-0.6491	3133	3133	blup	0.026	0.0066	-3.341	0.000835
Depression	Exc.5	Excitatory neurons	ZCCHC7	9	37120539	37358149	0.0958	rs62535714	5.84	rs1327501	-0.00385	3.22	-1.093	2199	2199	blup	0.0027	0.2	-4.7482	2.05e-06
Depression	Exc.6	Excitatory neurons	CELF2-AS2	10	11071541	11105773	0.0684	rs1018574	4.35	rs61830447	0.00455	3.97	3.717	1991	1	top1	0.0045	0.09	3.71698	0.000202
Depression	Exc.6	Excitatory neurons	ADO	10	62804720	62808479	0.0544	rs224044	-4.58	rs7092578	0.00172	-3.21	0.8065	1763	1763	blup	0.0024	0.16	-4.0676	4.75e-05
Depression	Exc.6	Excitatory neurons	OLMALINC	10	100373099	100454043	0.0556	rs4375373	4.09	rs677603	0.00133	2.74	0.1429	1527	1527	blup	0.014	0.0083	3.58814	0.000333
Depression	Exc.6	Excitatory neurons	C1QTNF4	11	47589667	47594411	0.022	rs200526320	-4.99	rs10838724	0.0765	-6.28	-4.0667	1055	1	top1	0.076	5.8e-09	4.06667	4.77e-05
Depression	Exc.6	Excitatory neurons	FAT3	11	92352096	92896470	0.0358	rs3847527	-4.2	rs10765516	0.00544	3.77	-1.1739	2636	2636	blup	0.025	0.00079	-3.76846	0.000164
Depression	Exc.6	Excitatory neurons	C11orf49	11	46936689	47164385	0.0639	rs10838738	-4.67	rs11607429	-0.00213	-3.73	-0.772	1069	1069	blup	0.03	0.00023	4.03834	5.38e-05
Depression	Exc.6	Excitatory neurons	PTPMT1	11	47565430	47573461	0.0272	rs200526320	-5.04	rs148887694	-0.0024	-2.28	2.8384	1038	1038	blup	0.013	0.01	-4.04491	5.23e-05
Depression	Exc.6	Excitatory neurons	ARHGAP1	11	46677080	46700619	0.0441	rs3136508	-3.66	rs12223774	0.00481	-2.71	1.96	777	777	blup	0.017	0.0045	-3.54903	0.000387
Depression	Exc.6	Excitatory neurons	TRMT112	11	64316460	64318084	0.06	rs677447	-4.07	rs12795471	-0.000131	3.51	1.5333	1105	1105	blup	0.0073	0.045	4.86461	1.15e-06
Depression	Exc.6	Excitatory neurons	ARHGEF17	11	73308276	73369388	0.036	rs7123598	3.84	rs75780646	-0.00194	2.73	-0.9792	1259	1259	blup	0.0041	0.1	-3.67514	0.000238
Depression	Exc.6	Excitatory neurons	SUDS3	12	118376555	118418033	0.028	rs521048	-5.14	rs73207504	0.0517	-5.52	4.44828	2036	1	top1	0.052	1.7e-06	-4.44828	8.66e-06
Depression	Exc.6	Excitatory neurons	KLRG1	12	8950044	9010760	0.0579	rs7132012	-3.09	rs11047443	-0.00214	2.72	2.13591	2007	2007	blup	0.0037	0.11	3.47846	0.000504
Depression	Exc.6	Excitatory neurons	C2CD5	12	22448583	22544546	0.0367	rs4337088	4.93	rs2466979	-0.00103	3.21	2.57447	1696	1696	blup	-0.0008	0.41	3.98066	6.87e-05
Depression	Exc.6	Excitatory neurons	ANKRD52	12	56237807	56258384	0.0383	rs2463181	4.56	rs61938988	-0.00187	2.73	-0.07447	753	753	blup	0.0034	0.12	-3.40093	0.000672
Depression	Exc.6	Excitatory neurons	WSB2	12	118032694	118062430	0.0712	rs521048	-5.14	rs79066334	0.00347	-3.36	1.5	2164	2164	blup	0.0061	0.061	-3.75873	0.000171
Depression	Exc.6	Excitatory neurons	AL356295.1	13	53207831	53801489	0.0882	rs9596774	5.54	rs7328151	0.344	-12.23	3.8864	2724	13	lasso	0.36	1.1e-42	-4.54138	5.59e-06
Depression	Exc.6	Excitatory neurons	PCDH9	13	66302834	67230445	0.0577	rs9564291	4.47	rs11839325	0.0332	-4.2	3.4918	3221	1	top1	0.033	0.00011	-3.4918	0.00048
Depression	Exc.6	Excitatory neurons	FGF14	13	101710804	102402457	0.0512	rs55727458	3.92	rs1985702	-0.00115	-3.73	1.3214	3109	3109	blup	0.0078	0.04	-3.47239	0.000516
Depression	Exc.6	Excitatory neurons	RAP2A	13	97434169	97469128	0.0463	rs12876839	-3.98	rs78755797	0.00884	-2.5	-1.1136	1293	1293	blup	0.011	0.019	3.99894	6.36e-05
Depression	Exc.6	Excitatory neurons	LINC00390	13	44094822	44147762	0.3527	rs112390002	4.18	rs9567377	0.0433	-6.18	3.1231	1567	7	lasso	0.1	1.4e-11	-3.75786	0.000171
Depression	Exc.6	Excitatory neurons	AL121821.2	14	41583657	41604988	0.0249	rs1950829	-6.91	rs1763272	0.000275	2.83	-3.6383	1599	1	top1	0.00028	0.29	-3.6383	0.000274
Depression	Exc.6	Excitatory neurons	LRFN5	14	41607570	41904549	0.1668	rs1950829	-6.91	rs113771571	0.114	7.27	-3.4314	2243	1	top1	0.11	8.7e-13	-3.4314	0.000601
Depression	Exc.6	Excitatory neurons	ZBTB1	14	64503712	64533690	0.111	rs12589834	-5.29	rs8003790	0.00242	4.31	-2.2558	1655	4	lasso	0.03	0.00023	-3.5959	0.000323
Depression	Exc.6	Excitatory neurons	DLST	14	74881891	74903743	0.0239	rs7152906	-6	rs7154563	-0.00182	3.45	-4.2273	1331	1331	blup	-0.0011	0.45	-4.7046	2.54e-06
Depression	Exc.6	Excitatory neurons	ZFYVE21	14	103715730	103733668	0.0292	rs911554	-6.38	rs11627050	-0.00221	-3	-4.8043	1734	1	lasso	0.033	0.00011	4.8043	1.55e-06
Depression	Exc.6	Excitatory neurons	RCOR1	14	102592649	102730561	0.0375	rs7146581	5.06	rs71417818	-0.000785	2.93	1.7099	1451	1451	blup	0.017	0.004	3.8755	0.000106
Depression	Exc.6	Excitatory neurons	DHRS7	14	60144119	60169856	0.0494	rs1956373	4.2	rs216522	0.00472	2.35	2.5455	1234	1234	blup	0.013	0.013	3.4682	0.000524
Depression	Exc.6	Excitatory neurons	RTN1	14	59595976	59870776	0.0773	rs1956373	4.2	rs1956373	0.0307	4.15	4.2	2206	1	top1	0.031	0.00019	4.2	2.67e-05
Depression	Exc.6	Excitatory neurons	SYNE2	14	63852983	64226433	0.046	rs12589834	-5.29	rs55854068	-0.00145	-3.05	3.656	1933	1	top1	-0.0015	0.53	-3.656	0.000256
Depression	Exc.6	Excitatory neurons	ACYP1	14	75053237	75069483	0.0507	rs7152906	-6	rs72723630	-0.00153	3.1	-0.7857	1383	1383	blup	0.0014	0.21	3.6467	0.000266
Depression	Exc.6	Excitatory neurons	IVD	15	40405485	40435947	0.1507	rs55940969	3.67	rs11541642	0.023352	-4.67	-3.3284	1502	1502	blup	0.048	3.9e-06	3.8	0.000143
Depression	Exc.6	Excitatory neurons	USP3	15	63504511	63594640	0.2052	rs74927570	4.52	rs56094562	0.149266	9.01	2.7778	1809	38	enet	0.22	2.1e-24	4.01	6.07e-05
Depression	Exc.6	Excitatory neurons	NPIPB4	16	21834569	21880827	0.2284	rs2369818	5.44	rs194548	0.0632	6.47	-4.23958	522	27	enet	0.14	2.1e-15	-5.039	4.68e-07
Depression	Exc.6	Excitatory neurons	ORMDL3	17	39921041	39927601	0.0257	rs7502539	-4.98	rs12103674	-0.00183	3.37	0.62025	1021	1021	blup	0.016	0.006	3.77996	0.000157
Depression	Exc.6	Excitatory neurons	RPRML	17	46978156	46979253	0.177	rs34655963	4.3	rs3785889	0.0344	5.22	3.02326	1358	18	enet	0.045	7e-06	3.45257	0.000555
Depression	Exc.6	Excitatory neurons	RAB27B	18	54717860	54895516	0.2042	rs9953930	-6.27	rs71363067	0.10222	-6.75	-5.5116	1824	1	top1	0.1	1.5e-11	5.5116	3.56e-08
Depression	Exc.6	Excitatory neurons	CTDP1	18	79679801	79756623	0.0796	rs7241572	5.98	rs6506773	-0.002184	3.52	1.4719	2477	2477	blup	0.0023	0.16	3.5681	0.00036
Depression	Exc.6	Excitatory neurons	CCDC68	18	54901509	54959461	0.2643	rs7231748	6.68	rs2282585	0.030423	-5.16	2.6512	1473	1473	blup	0.039	3e-05	-3.3929	0.000692
Depression	Exc.6	Excitatory neurons	ZNF324	19	58467045	58475436	0.0779	rs10415547	-4.62	rs880162	0.0059	-3.89	-4.3269	1178	7	enet	0.0075	0.043	3.5999	0.000318
Depression	Exc.6	Excitatory neurons	CERS4	19	8206736	8262421	0.1459	rs4804806	-4.02	rs74176286	0.0712	-5.98	-3.5625	2291	1	top1	0.071	2e-08	3.5625	0.000367
Depression	Exc.6	Excitatory neurons	AL513166.1	1	72283170	72753772	0.2582	rs2568958	-8.68	rs34361149	0.21	-10.61	-6.3273	1781	11	lasso	0.3	4.9e-34	8.12479	4.48e-16
Depression	Exc.6	Excitatory neurons	ELAVL4	1	50024029	50203786	0.083	rs11579246	-6.55	rs2494883	0.0307	3.85	-5.6094	812	1	top1	0.031	0.0002	-5.60938	2.03e-08
Depression	Exc.6	Excitatory neurons	BTF3L4	1	52056199	52090716	0.03	rs7551758	-6.58	rs12130751	0.00152	2.96	1.1667	728	728	blup	0.0047	0.087	4.17094	3.03e-05
Depression	Exc.6	Excitatory neurons	AL583808.1	1	72636547	72899240	0.1151	rs2568958	-8.68	rs12137231	0.00572	3.76	5.7209	1527	1527	blup	0.01	0.021	9.59039	8.77e-22
Depression	Exc.6	Excitatory neurons	LINC02796	1	72765031	72791282	0.1075	rs2568958	-8.68	rs3101341	0.00938	3.05	5.8605	1176	1	top1	0.0094	0.027	5.86046	4.62e-09
Depression	Exc.6	Excitatory neurons	NME7	1	169132531	169367948	0.0849	rs731949	4.07	rs10919141	-0.00213	3.19	2.4419	2975	3	lasso	-0.0014	0.52	3.91498	9.04e-05
Depression	Exc.6	Excitatory neurons	LINC02803	1	175904762	175921057	0.0922	rs12040241	-5.89	rs6680839	0.0145	4.46	-5.3488	1661	1661	blup	0.029	0.00028	-4.17541	2.97e-05
Depression	Exc.6	Excitatory neurons	COP1	1	175944831	176207286	0.0443	rs12040241	-5.89	rs2481646	0.074	-5.99	4.2826	1990	1	top1	0.074	1e-08	-4.28261	1.85e-05
Depression	Exc.6	Excitatory neurons	AL138927.1	1	190878145	191151410	0.1858	rs72740410	5.41	rs1246731	0.0383	-5.95	4.1163	2271	27	enet	0.075	8.5e-09	-4.33579	1.45e-05
Depression	Exc.6	Excitatory neurons	AC119673.2	1	205813322	205896082	0.6188	rs4951236	-4.71	rs9438393	0.638	16.31	3.7045	1459	1	top1	0.64	1.6e-93	3.70454	0.000212
Depression	Exc.6	Excitatory neurons	COQ8A	1	226897536	226987545	0.1661	rs2246221	-5.09	rs35744376	0.0202	4.93	-3.1224	2575	3	lasso	0.024	0.00081	-4.25517	2.09e-05
Depression	Exc.6	Excitatory neurons	CCSAP	1	229321011	229343294	0.0645	rs115758751	-3.67	rs2941077	-0.00196	-3.14	-3.1321	1682	1682	blup	0.0083	0.035	3.98395	6.78e-05
Depression	Exc.6	Excitatory neurons	OSBPL9	1	51577179	51798427	0.0666	rs7551758	-6.58	rs10888744	0.00121	-3.26	2.7143	926	926	blup	0.0043	0.094	-3.8335	0.000126
Depression	Exc.6	Excitatory neurons	PRPF38A	1	52404602	52420836	0.0284	rs12566236	-4.84	rs6698826	0.0178	-3.85	-4.0909	918	1	top1	0.018	0.0037	4.09091	4.3e-05
Depression	Exc.6	Excitatory neurons	TCTEX1D1	1	66752459	66779047	0.1329	rs6656912	-5.86	rs1909184	0.116	-7.55	3.873	2145	1	top1	0.12	5.8e-13	-3.87302	0.000107
Depression	Exc.6	Excitatory neurons	WDR78	1	66812885	66924856	0.0741	rs6656912	-5.86	rs17497828	0.042	-4.63	-4.0083	2305	1	top1	0.042	1.5e-05	4.0083	6.12e-05
Depression	Exc.6	Excitatory neurons	MAN1A2	1	117367449	117528872	0.1057	rs1707115	-4.44	rs1679821	0.327	11.79	-3.9412	1833	1	top1	0.33	1.2e-37	-3.94118	8.11e-05
Depression	Exc.6	Excitatory neurons	RCC1	1	28505943	28539300	0.0203	rs569356	-4.5	rs12075419	0.0133	-4.56	3.2292	1296	1296	blup	0.03	0.00025	-3.60243	0.000315
Depression	Exc.6	Excitatory neurons	ISG20L2	1	156721891	156728799	0.0742	rs4402117	-3.4	rs113624986	0.02	-4.5	2.2157	1442	18	enet	0.035	7e-05	-3.7628	0.000168
Depression	Exc.6	Excitatory neurons	MKKS	20	10401009	10434222	0.0893	rs7265068	-4.02	rs4488735	0.015	-4.08	0.3333	2059	2	lasso	0.017	0.004	-3.6033	0.000314
Depression	Exc.6	Excitatory neurons	SLC12A5	20	46021690	46060152	0.1305	rs9074	6.33	rs9074	0.127	7.51	6.3265	1764	6	lasso	0.14	4e-15	6.41863	1.38e-10
Depression	Exc.6	Excitatory neurons	TSHZ2	20	52972358	53495330	0.1116	rs2250525	3.58	rs74963256	0.0382	4.64	-3.4595	2787	1	top1	0.038	3.6e-05	-3.45946	0.000541
Depression	Exc.6	Excitatory neurons	RBX1	22	40951347	40973309	0.0366	rs71327107	4.58	rs8142276	0.0323	-4.5	3.7045	1255	1	top1	0.032	0.00013	-3.70454	0.000212
Depression	Exc.6	Excitatory neurons	ANKRD36	2	97113218	97264434	0.4044	rs1257109	4.08	rs12712055	0.398	-12.98	3.5652	830	1	top1	0.4	9.2e-48	-3.5652	0.000364
Depression	Exc.6	Excitatory neurons	ANKRD36B	2	97492663	97589965	0.5387	rs1257109	4.08	rs4069526	0.67	17.15	3.5652	829	9	lasso	0.71	1.9e-112	3.5492	0.000386
Depression	Exc.6	Excitatory neurons	AC096570.1	2	21932662	22536322	0.1576	rs12619197	5.42	rs7603657	-0.00214	3.08	-0.1628	1667	1667	blup	0.0031	0.13	4.2509	2.13e-05
Depression	Exc.6	Excitatory neurons	RNF103	2	86603398	86623866	0.0221	rs56211578	4.58	rs12994456	0.0214	-4.87	2.9796	1130	1130	blup	0.046	5.9e-06	-3.9625	7.42e-05
Depression	Exc.6	Excitatory neurons	AC159540.2	2	97281356	97291849	0.085	rs192033737	-4.15	rs28404646	0.139	7.93	3.9074	749	1	top1	0.14	2.3e-15	3.9074	9.33e-05
Depression	Exc.6	Excitatory neurons	PANTR1	2	104656135	104853183	0.0624	rs7584419	4.69	rs4851058	-0.00239	-3.26	-0.0154	1570	1570	blup	0.0022	0.17	-4.6506	3.31e-06
Depression	Exc.6	Excitatory neurons	RBMS1	2	160272151	160493807	0.19	rs4131815	5.23	rs35008084	0.000781	-3.63	-3.1176	2287	2287	blup	0.0065	0.055	4.6778	2.9e-06
Depression	Exc.6	Excitatory neurons	ERBB4	2	211375717	212538841	0.0874	rs72948506	5.64	rs10198466	0.00658	-3.59	-3.9773	4790	1	top1	0.0066	0.054	3.9773	6.97e-05
Depression	Exc.6	Excitatory neurons	TBR1	2	161416297	161425870	0.0411	rs1267073	-4.6	rs9287807	0.000482	-3.19	-3.5102	1340	1	top1	0.00048	0.27	3.5102	0.000448
Depression	Exc.6	Excitatory neurons	AC019330.1	2	198493242	198772356	0.0398	rs1119850	-4.16	rs6434957	0.00571	2.69	-4.093	1474	1	top1	0.0057	0.067	-4.093	4.26e-05
Depression	Exc.6	Excitatory neurons	ZKSCAN7-AS1	3	44557357	44685653	0.0341	rs4346585	5.28	rs6790563	-0.00226	-3.51	4.5217	1548	1548	blup	0.0098	0.024	-5.47959	4.26e-08
Depression	Exc.6	Excitatory neurons	AMT	3	49416775	49422753	0.0577	rs7617480	5.69	rs72934271	0.064	-5.83	4.4898	833	5	lasso	0.069	3.1e-08	-4.33298	1.47e-05
Depression	Exc.6	Excitatory neurons	RBM6	3	49940007	50100045	0.0496	rs4241405	5.53	rs7428430	0.1	7.23	-3.5116	1036	4	lasso	0.1	1.8e-11	-3.40495	0.000662
Depression	Exc.6	Excitatory neurons	PBRM1	3	52545352	52685917	0.0554	rs6798941	-4.38	rs112562394	0.00487	-3.18	3.4575	1268	1268	blup	0.0054	0.072	-3.83218	0.000127
Depression	Exc.6	Excitatory neurons	SPCS1	3	52704955	52711148	0.0521	rs7624336	4.87	rs2239549	0.0455	4.73	-3.9091	1193	1	top1	0.045	6.8e-06	-3.90909	9.26e-05
Depression	Exc.6	Excitatory neurons	STIMATE	3	52836219	52897548	0.0405	rs7624336	4.87	rs11130349	0.0166	3.04	4.25	1390	1	top1	0.017	0.0049	4.25	2.14e-05
Depression	Exc.6	Excitatory neurons	NEK11	3	131026850	131350465	0.0399	rs4682650	-3.55	rs9864242	0.0504	-4.86	-3.4773	1940	1	top1	0.05	2.2e-06	3.47727	0.000507
Depression	Exc.6	Excitatory neurons	C3orf62	3	49268596	49277232	0.0402	rs7617480	5.69	rs11718982	-0.00241	-2.78	-0.5429	796	8	enet	-0.00017	0.34	3.84167	0.000122
Depression	Exc.6	Excitatory neurons	TCTA	3	49412206	49416475	0.0414	rs7617480	5.69	rs143756010	-0.0018	-2.48	5.1389	836	836	blup	0.0027	0.15	-4.12868	3.65e-05
Depression	Exc.6	Excitatory neurons	NICN1	3	49422946	49429326	0.0325	rs7617480	5.69	rs111393388	0.000515	-2.41	-4.1934	837	837	blup	0.0082	0.036	3.78401	0.000154
Depression	Exc.6	Excitatory neurons	RSRC1	3	158105855	158545730	0.0373	rs12631196	5.48	rs698986	0.0417	-5.47	-4.7442	2914	4	lasso	0.053	1.3e-06	4.78132	1.74e-06
Depression	Exc.6	Excitatory neurons	NEK4	3	52708444	52770946	0.0611	rs7624336	4.87	rs4481150	0.0488	-5.1	-3.8605	1375	11	lasso	0.052	1.5e-06	3.83366	0.000126
Depression	Exc.6	Excitatory neurons	RBM5	3	50088919	50119021	0.0277	rs4241405	5.53	rs6446294	-0.00207	-2.34	3.0945	899	899	blup	0.027	0.00045	-3.62728	0.000286
Depression	Exc.6	Excitatory neurons	ZFYVE28	4	2269582	2418663	0.0878	rs4974656	-4.67	rs2213323	0.0298	4.29	4.4043	1632	1	top1	0.03	0.00024	4.40426	1.06e-05
Depression	Exc.6	Excitatory neurons	AC098829.1	4	15004942	15427914	0.3036	rs10755215	5.23	rs28528670	0.198	-9.32	3.7917	2610	4	lasso	0.25	1.1e-27	-3.79475	0.000148
Depression	Exc.6	Excitatory neurons	RAPGEF2	4	159103013	159360174	0.038	rs6846784	4.75	rs13137330	0.0721	6.25	3.5319	1818	1	top1	0.072	1.6e-08	3.53191	0.000413
Depression	Exc.6	Excitatory neurons	TMEM161B	5	88189633	88269476	0.0401	rs3099439	5.6	rs11954690	0.0121	-2.36	1.2588	1130	1130	blup	0.019	0.0027	-3.79356	0.000149
Depression	Exc.6	Excitatory neurons	AC091826.2	5	88433892	88498697	0.1056	rs3099439	5.6	rs13161518	0.0655	6.11	3.9375	1049	1	top1	0.065	7.3e-08	3.9375	8.23e-05
Depression	Exc.6	Excitatory neurons	MEF2C-AS2	5	88676033	88779088	0.03	rs3099439	5.6	rs153685	0.0103	2.28	3.5111	957	1	top1	0.01	0.022	3.51111	0.000446
Depression	Exc.6	Excitatory neurons	FAM174A	5	100535374	100586741	0.0378	rs324878	-3.72	rs794991	0.0293	5.06	-3.4348	1343	4	lasso	0.034	9.6e-05	-3.82403	0.000131
Depression	Exc.6	Excitatory neurons	ANKRD33B	5	10564070	10657816	0.0553	rs1438716	-3.69	rs72740455	-0.00123	3.18	0.5536	2495	2495	blup	0.0043	0.096	-3.61249	0.000303
Depression	Exc.6	Excitatory neurons	NPM1	5	171387116	171411137	0.1065	rs11740782	3.28	rs62383976	-0.00235	-3.15	-2.2903	1486	1486	blup	0.0023	0.16	3.59021	0.00033
Depression	Exc.6	Excitatory neurons	PPWD1	5	65563236	65587549	0.0501	rs461780	4.26	rs33396	-0.00238	3.36	3.375	1568	1568	blup	0.00059	0.27	3.4016	0.00067
Depression	Exc.6	Excitatory neurons	ILRUN	6	34587288	34696859	0.0527	rs2395603	3.57	rs3734266	-0.00161	-2.82	3.5075	1667	6	enet	0.017	0.0048	-3.38339	0.000716
Depression	Exc.6	Excitatory neurons	GRIK2	6	101181257	102070083	0.0899	rs75239288	-5.02	rs9498419	0.0154	-4.55	4.2791	3280	3280	blup	0.016	0.006	-4.1214	3.77e-05
Depression	Exc.6	Excitatory neurons	KCNQ5	6	72621792	73198851	0.2628	rs112348907	4.4	rs12202819	-0.0024	-3.64	-1.1698	2712	2712	blup	0.0026	0.15	3.93916	8.18e-05
Depression	Exc.6	Excitatory neurons	SAMD3	6	130144315	130365425	0.0633	rs12526217	-5.21	rs6936658	0.0552	-5.16	-3.9167	2656	1	top1	0.055	7.5e-07	3.91667	8.98e-05
Depression	Exc.6	Excitatory neurons	CTTNBP2	7	117710651	117874139	0.0304	rs150346963	6.43	rs6466629	0.0315	-5.15	5.2826	1474	11	enet	0.061	2.2e-07	-4.53311	5.81e-06
Depression	Exc.6	Excitatory neurons	DNAJC2	7	103312289	103344830	0.0441	rs62482416	-3.92	rs184020315	0.00279	2.57	-3.3913	1569	1	top1	0.0028	0.14	-3.3913	0.000696
Depression	Exc.6	Excitatory neurons	CHCHD3	7	132784870	133082090	0.0361	rs62466387	-3.91	rs10269601	-0.000499	-2.71	-3.303	1551	1551	blup	0.003	0.13	3.48754	0.000487
Depression	Exc.6	Excitatory neurons	AC104964.3	8	10433672	10438312	0.181	rs11250015	5.29	rs73203362	0.13	7.88	4.6897	2549	1	top1	0.13	1.9e-14	4.6897	2.74e-06
Depression	Exc.6	Excitatory neurons	SNX16	8	81799581	81842866	0.1083	rs2400467	-3.69	rs56125566	0.00151	-4.16	-3.3061	1788	1788	blup	0.017	0.0045	3.7745	0.00016
Depression	Exc.6	Excitatory neurons	PDP1	8	93857807	93926068	0.0846	rs4735241	-4.75	rs4735246	0.00335	3.5	3.2727	1579	1579	blup	0.0081	0.037	3.9981	6.39e-05
Depression	Exc.6	Excitatory neurons	FAM135B	8	138130023	138497261	0.102	rs11166827	-4.06	rs4909781	-0.00221	-3.97	-2.1333	3025	3025	blup	0.028	0.00034	3.5656	0.000363
Depression	Exc.6	Excitatory neurons	OTUD6B	8	91070196	91087095	0.031	rs2607104	-3.93	rs2657197	0.0104	3.03	-3.5	1183	1	top1	0.01	0.021	-3.5	0.000465
Depression	Exc.6	Excitatory neurons	TMEM67	8	93754844	93819234	0.058	rs4735241	-4.75	rs3134012	0.0301	-4.91	-4.0426	1522	1	top1	0.03	0.00022	4.0426	5.29e-05
Depression	Exc.6	Excitatory neurons	AC069133.1	8	63703077	63751677	0.0335	rs10105127	-4.69	rs10093096	0.00352	3.72	1.8182	1169	1169	blup	0.011	0.019	3.3828	0.000718
Depression	Exc.6	Excitatory neurons	FAM120AOS	9	93431441	93453581	0.144	rs6479487	5.02	rs6479494	0.179	8.72	4.30159	2252	1	top1	0.18	9.2e-20	4.30159	1.7e-05
Depression	Exc.6	Excitatory neurons	MAPKAP1	9	125437393	125707234	0.0355	rs10760393	-4.6	rs10760415	0.00307	-2.9	-0.71186	1497	1497	blup	0.0057	0.066	3.89488	9.82e-05
Depression	Exc.7	Excitatory neurons	INA	10	103277138	103290346	0.0651	rs11191499	-4.84	rs11191683	0.00992	4.18	-4.4565	1490	1490	blup	0.023	0.0011	-4.3633	1.28e-05
Depression	Exc.7	Excitatory neurons	RHOBTB1	10	60869438	61001440	0.1069	rs4948437	5.09	rs4575215	0.0378	-4.58	-4.2558	1749	31	enet	0.075	9.1e-09	3.6497	0.000263
Depression	Exc.7	Excitatory neurons	2022-03-05	10	92291167	92353964	0.0405	rs6583791	4.7	rs74151639	0.00527	2.62	1.8571	1370	1370	blup	0.0053	0.074	3.816	0.000136
Depression	Exc.7	Excitatory neurons	PSMC3	11	47418769	47426473	0.0305	rs10838738	-4.67	rs72895718	-0.0024	3.09	-2.1053	1021	1021	blup	0.0011	0.23	-4.91019	9.1e-07
Depression	Exc.7	Excitatory neurons	MTCH2	11	47617315	47642607	0.0328	rs200526320	-4.92	rs12798109	0.022	-3.38	-4.2889	1102	1	top1	0.022	0.0014	4.28889	1.8e-05
Depression	Exc.7	Excitatory neurons	CTNND1	11	57753243	57819546	0.0584	rs2509805	5.2	rs7123523	0.0324	-4.31	-3.7674	1627	1	top1	0.032	0.00013	3.76744	0.000165
Depression	Exc.7	Excitatory neurons	USP28	11	113797874	113875570	0.0627	rs4938021	-6.32	rs2513571	-0.00211	-3.29	-1.6364	1927	1927	blup	0.0085	0.033	3.65989	0.000252
Depression	Exc.7	Excitatory neurons	TRAPPC4	11	119018763	119025454	0.034	rs2187490	5.18	rs76683040	-0.000649	-2.9	-1.8795	1580	1580	blup	0.012	0.014	4.77857	1.77e-06
Depression	Exc.7	Excitatory neurons	NDUFS3	11	47565336	47584562	0.0254	rs200526320	-5.01	rs11601310	-0.00242	-2.13	2.7736	1058	1058	blup	-0.0011	0.46	-4.44176	8.92e-06
Depression	Exc.7	Excitatory neurons	RPS6KA4	11	64359148	64372215	0.0303	rs677447	-4.07	rs671976	0.0315	3.94	3.4186	1131	1	top1	0.032	0.00016	3.4186	0.000629
Depression	Exc.7	Excitatory neurons	KCNA4	11	30009730	30017030	0.0772	rs1002728	4.26	rs1381420765	-0.00218	-2.73	2.6015	1418	1418	blup	0.0097	0.025	-5.41752	6.04e-08
Depression	Exc.7	Excitatory neurons	ATG13	11	46617527	46674818	0.0445	rs3136508	-3.66	rs76018124	0.00238	2.9	-3.5802	816	1	top1	0.0024	0.16	-3.58025	0.000343
Depression	Exc.7	Excitatory neurons	CAMKK2	12	121237675	121298308	0.1698	rs2686340	4.74	rs71454680	-0.000941	3.73	-0.9186	1931	1931	blup	0.013	0.012	-4.1405	3.47e-05
Depression	Exc.7	Excitatory neurons	CCDC92	12	123918660	123972831	0.0763	rs10846574	3.94	rs7133378	0.156	-8.7	2.8478	1827	3	lasso	0.18	1.2e-19	-3.4899	0.000483
Depression	Exc.7	Excitatory neurons	ZNF664	12	123971845	124015439	0.03	rs10846574	3.94	rs11057391	0.015	-3.93	3.8431	1816	1	top1	0.015	0.007	-3.8431	0.000121
Depression	Exc.7	Excitatory neurons	ZNF10	12	133130575	133159465	0.0664	rs372016480	-3.57	rs11147015	-0.00123	2.67	0	1057	1057	blup	0.003	0.14	-3.7433	0.000182
Depression	Exc.7	Excitatory neurons	TAOK3	12	118149801	118372907	0.0815	rs521048	-5.14	rs7960344	0.0037	2.82	-2.5957	2539	2539	blup	0.006	0.062	-4.4265	9.58e-06
Depression	Exc.7	Excitatory neurons	ANKRD52	12	56237807	56258384	0.0383	rs2463181	4.56	rs2958137	0.00073	4.03	-3.6744	753	11	enet	0.014	0.01	-3.683	0.000231
Depression	Exc.7	Excitatory neurons	B3GLCT	13	31199975	31332276	0.0552	rs9529314	-6.32	rs12428887	0.137604	8.5	-6.2037	2233	37	enet	0.19	2.2e-21	-4.864	1.15e-06
Depression	Exc.7	Excitatory neurons	AL356295.1	13	53207831	53801489	0.0882	rs9596774	5.54	rs7992723	0.403803	-13.27	4.5556	2724	6	lasso	0.46	1.3e-57	-4.9022	9.48e-07
Depression	Exc.7	Excitatory neurons	PCDH9	13	66302834	67230445	0.0577	rs9564291	4.47	rs17080011	0.014442	-4.18	3.6721	3221	3221	blup	0.018	0.0034	-3.9818	6.84e-05
Depression	Exc.7	Excitatory neurons	PPP1R13B	14	103733195	103847575	0.1631	rs911554	-6.38	rs113345285	0.00501	-4.21	4.5556	2067	2067	blup	0.017	0.0048	-3.5409	0.000399
Depression	Exc.7	Excitatory neurons	LRFN5	14	41607570	41904549	0.1668	rs1950829	-6.91	rs10148998	0.169	8.45	-3.7451	2243	1	top1	0.17	1.4e-18	-3.7451	0.00018
Depression	Exc.7	Excitatory neurons	AL442163.1	14	42362983	42703655	0.0455	rs6572119	-4.86	rs1763259	0.0343	-5.05	3.4667	2727	1	top1	0.034	8.5e-05	-3.46667	0.000527
Depression	Exc.7	Excitatory neurons	DLST	14	74881891	74903743	0.0239	rs7152906	-6	rs2111705	0.0378	4.52	-5.2558	1331	1	top1	0.038	3.8e-05	-5.25581	1.47e-07
Depression	Exc.7	Excitatory neurons	HIF1A	14	61695513	61748259	0.1409	rs10143248	4.89	rs12883769	-0.00239	-2.75	-2.0345	1648	1648	blup	0.014	0.0096	4.23249	2.31e-05
Depression	Exc.7	Excitatory neurons	IVD	15	40405485	40435947	0.1507	rs55940969	3.67	rs75159543	0.115	-7.18	-3.3438	1502	1	top1	0.12	6.5e-13	3.3437	0.000827
Depression	Exc.7	Excitatory neurons	AC073167.1	15	63675146	63713758	0.0807	rs74927570	4.52	rs56175545	0.0275	4.29	4.4182	1527	1	top1	0.027	0.00041	4.4182	9.95e-06
Depression	Exc.7	Excitatory neurons	CD276	15	73683966	73714514	0.0837	rs2123208	-4.67	rs74026308	-0.00221	3.1	-1.7458	1361	1361	blup	0.016	0.0055	-3.8494	0.000118
Depression	Exc.7	Excitatory neurons	NPIPB4	16	21834569	21880827	0.2284	rs2369818	5.44	rs150336	0.0958	7.11	-4.3167	522	18	enet	0.14	1.1e-15	-4.91639	8.82e-07
Depression	Exc.7	Excitatory neurons	CDH13	16	82626965	83800640	0.2349	rs4783321	4.35	rs35253263	0.0275	4.1	-3.7018	6945	6	lasso	0.028	0.00038	-3.59729	0.000322
Depression	Exc.7	Excitatory neurons	SHISA9	16	12901598	13240416	0.1796	rs12926421	5.79	rs12935276	0.0445	-5.01	5.2	3779	1	top1	0.044	8.6e-06	-5.2	1.99e-07
Depression	Exc.7	Excitatory neurons	AC005670.3	17	46983287	47100323	0.2281	rs34655963	4.3	rs76438879	0.0893	6.31	2.5322	1488	36	enet	0.1	9.1e-12	3.50521	0.000456
Depression	Exc.7	Excitatory neurons	MED24	17	40019097	40061215	0.0377	rs7502539	-4.98	rs8079359	-0.00217	-2.68	-0.9318	1010	1010	blup	0.005	0.079	4.8881	1.02e-06
Depression	Exc.7	Excitatory neurons	MSL1	17	40121971	40136917	0.0665	rs7502539	-4.98	rs3936197	-0.00184	3.17	3.7273	960	3	enet	0.0013	0.21	3.60631	0.000311
Depression	Exc.7	Excitatory neurons	WIPI1	17	68420948	68457513	0.144	rs77579223	-5.02	rs883622	0.052	5.25	3.6047	2005	1	top1	0.052	1.5e-06	3.60465	0.000313
Depression	Exc.7	Excitatory neurons	RAPGEFL1	17	40177010	40195656	0.0259	rs7502539	-4.98	rs8067673	-0.00235	3.04	0.5526	941	941	blup	0.0019	0.18	-3.83175	0.000127
Depression	Exc.7	Excitatory neurons	ME2	18	50879080	50954257	0.1241	rs9956987	4.28	rs10853603	0.0107	4.09	3.5116	1724	1	top1	0.011	0.019	3.5116	0.000445
Depression	Exc.7	Excitatory neurons	NETO1	18	72742314	72868146	0.0817	rs7506720	3.85	rs56137631	-0.00183	-3.3	0.7333	2668	2668	blup	0.0053	0.073	-3.6477	0.000265
Depression	Exc.7	Excitatory neurons	ZCCHC2	18	62523025	62587709	0.1098	rs3760569	4.17	rs12172847	0.0143	-4.26	4.1087	2030	13	enet	0.018	0.0038	-3.5558	0.000377
Depression	Exc.7	Excitatory neurons	CERS4	19	8206736	8262421	0.1459	rs4804806	-4.02	rs74176286	0.0401	-5.79	-3.5625	2291	14	enet	0.045	7.3e-06	3.44245	0.000576
Depression	Exc.7	Excitatory neurons	AL513166.1	1	72283170	72753772	0.2582	rs2568958	-8.68	rs3101339	0.478	-14.21	-8.56818	1781	7	lasso	0.51	2.3e-66	8.60798	7.44e-18
Depression	Exc.7	Excitatory neurons	MIR137HG	1	97933474	98049863	0.3158	rs76586805	3.41	rs1198575	-0.000468	2.65	3.41071	1422	1	lasso	0.0012	0.22	3.41071	0.000648
Depression	Exc.7	Excitatory neurons	MECR	1	29192657	29230942	0.0393	rs569356	-4.5	rs525672	0.0129	3.66	-3.8	1763	1	top1	0.013	0.012	-3.8	0.000145
Depression	Exc.7	Excitatory neurons	PPIE	1	39692182	39763914	0.0677	rs580699	-3.24	rs1180278	-9.37e-05	3.59	2.38298	1488	13	enet	0.0026	0.15	3.38281	0.000717
Depression	Exc.7	Excitatory neurons	NEGR1	1	71395943	72282539	0.0665	rs2568958	-8.68	rs61771802	-0.00138	-3.36	-2.75472	2335	2335	blup	0.00023	0.3	4.69613	2.65e-06
Depression	Exc.7	Excitatory neurons	AL583808.1	1	72636547	72899240	0.1151	rs2568958	-8.68	rs2012697	0.222	-9.91	-8.38636	1527	1	top1	0.22	1.3e-24	8.38636	5.01e-17
Depression	Exc.7	Excitatory neurons	LINC02796	1	72765031	72791282	0.1075	rs2568958	-8.68	rs3101341	0.0317	4.69	5.86046	1176	19	enet	0.04	2.2e-05	6.74094	1.57e-11
Depression	Exc.7	Excitatory neurons	POGZ	1	151402724	151459494	0.0592	rs4971040	-4.85	rs6587585	0.00839	3.67	-4.52632	1193	1	top1	0.0084	0.034	-4.52632	6e-06
Depression	Exc.7	Excitatory neurons	LINC02803	1	175904762	175921057	0.0922	rs12040241	-5.89	rs4543754	0.0203	3.89	-4.44186	1661	1	top1	0.02	0.0021	-4.44186	8.92e-06
Depression	Exc.7	Excitatory neurons	COP1	1	175944831	176207286	0.0443	rs12040241	-5.89	rs10798445	0.0934	-6.78	4.42222	1990	1	top1	0.093	1.1e-10	-4.42222	9.77e-06
Depression	Exc.7	Excitatory neurons	AL138927.1	1	190878145	191151410	0.1858	rs72740410	5.41	rs57759357	0.0584	-6.09	4.26667	2271	25	enet	0.074	1.1e-08	-3.62918	0.000284
Depression	Exc.7	Excitatory neurons	AC119673.2	1	205813322	205896082	0.6188	rs4951236	-4.71	rs9438393	0.766	17.84	3.70454	1459	1	top1	0.77	9.2e-133	3.70454	0.000212
Depression	Exc.7	Excitatory neurons	GALNT2	1	230057990	230282122	0.1257	rs4846898	3.7	rs604769	-0.000537	3.18	0	2321	2321	blup	0.0047	0.086	3.37154	0.000748
Depression	Exc.7	Excitatory neurons	MANEAL	1	37793802	37801137	0.0505	rs12027970	-4.32	rs4653335	0.00182	3.33	-3.14894	1699	1699	blup	0.0069	0.05	-4.14598	3.38e-05
Depression	Exc.7	Excitatory neurons	WDR78	1	66812885	66924856	0.0741	rs6656912	-5.86	rs3008870	-0.00116	-3.21	-4.1875	2305	2305	blup	0.0019	0.18	6.39102	1.65e-10
Depression	Exc.7	Excitatory neurons	MAN1A2	1	117367449	117528872	0.1057	rs1707115	-4.44	rs1289948	0.0573	5.54	-3.92157	1833	1	top1	0.057	4.7e-07	-3.92157	8.8e-05
Depression	Exc.7	Excitatory neurons	EIF4G3	1	20806292	21176888	0.0638	rs10917025	4.17	rs2072752	-0.00234	-3.25	2.46429	2612	2612	blup	0.0043	0.095	-3.77903	0.000157
Depression	Exc.7	Excitatory neurons	ENO1	1	8861000	8879190	0.0576	rs159963	5.3	rs301815	-0.00239	3.03	1.11268	1622	1622	blup	0.0015	0.21	3.70616	0.00021
Depression	Exc.7	Excitatory neurons	DENND1B	1	197504748	197775696	0.0366	rs2488389	-5.67	rs12141632	-0.00218	3.37	0.953488	1607	1607	blup	-0.0013	0.49	-3.753	0.000175
Depression	Exc.7	Excitatory neurons	RERE	1	8352397	8848921	0.0687	rs159963	5.3	rs1889854	0.0096	2.76	4.40385	2495	1	top1	0.0096	0.026	4.40385	1.06e-05
Depression	Exc.7	Excitatory neurons	SLC12A5	20	46021690	46060152	0.1305	rs9074	6.33	rs6074012	0.126	7.38	5.7907	1764	1	top1	0.13	5.6e-14	5.7907	7.01e-09
Depression	Exc.7	Excitatory neurons	ACTR5	20	38748460	38772520	0.0738	rs2748668	-4.57	rs2254382	0.0226	-4.49	-4.2273	1462	4	lasso	0.025	0.00076	4.1136	3.9e-05
Depression	Exc.7	Excitatory neurons	SLC24A3	20	19212642	19722926	0.0784	rs35829183	3.88	rs34478401	0.0491	-5.07	-3.4545	3048	1	top1	0.049	3e-06	3.4545	0.000551
Depression	Exc.7	Excitatory neurons	TTC28	22	27978014	28679865	0.1003	rs695267	-4.14	rs1807477	0.0912	-7.36	2.4	2136	2	lasso	0.12	2.9e-13	-3.36545	0.000764
Depression	Exc.7	Excitatory neurons	KIAA0930	22	45190338	45240769	0.238	rs5765168	3.42	rs2072721	0.0995	-6.91	-1.8298	2814	2814	blup	0.11	2.7e-12	3.83969	0.000123
Depression	Exc.7	Excitatory neurons	TANGO2	22	20017014	20067164	0.0786	rs77937532	-4.78	rs5748522	-0.000206	3.82	-3.7708	2330	1	top1	-0.00021	0.34	-3.77083	0.000163
Depression	Exc.7	Excitatory neurons	ANKRD36	2	97113218	97264434	0.4044	rs1257109	4.08	rs28415903	0.341	-12.06	3.4783	830	35	enet	0.36	8.7e-43	-3.83169	0.000127
Depression	Exc.7	Excitatory neurons	AC092683.1	2	97416165	97433527	0.1567	rs192033737	-4.2	rs12989766	0.125	7.73	3.4633	782	5	lasso	0.13	6.4e-15	4.16138	3.16e-05
Depression	Exc.7	Excitatory neurons	ANKRD36B	2	97492663	97589965	0.5387	rs1257109	4.08	rs7585011	0.712	17.46	3.5288	829	10	lasso	0.72	3.7e-118	3.64593	0.000266
Depression	Exc.7	Excitatory neurons	PDIA6	2	10783391	10837977	0.1316	rs34413173	4.14	rs34413173	0.115	-7.71	4.1364	2658	6	lasso	0.17	1.4e-18	-4.59895	4.25e-06
Depression	Exc.7	Excitatory neurons	RNF103	2	86603398	86623866	0.0221	rs56211578	4.58	rs433655	-0.00156	-3.34	1.7955	1130	1130	blup	-0.00041	0.36	-3.45357	0.000553
Depression	Exc.7	Excitatory neurons	ZNF638	2	71276561	71435069	0.119	rs4852252	-4.02	rs4241246	0.0669	5.57	-3.7273	2284	1	top1	0.067	5.3e-08	-3.72727	0.000194
Depression	Exc.7	Excitatory neurons	MDH1	2	63588609	63607197	0.0487	rs13411767	-4.35	rs6546020	-0.00222	-3.54	3.1364	1230	1230	blup	0.003	0.13	-3.401	0.000671
Depression	Exc.7	Excitatory neurons	LMAN2L	2	96705929	96740064	0.0559	rs1257109	4.08	rs115573143	0.0016	2.35	0.3457	772	772	blup	0.011	0.017	-3.37195	0.000746
Depression	Exc.7	Excitatory neurons	KCTD18	2	200488958	200519784	0.1164	rs4673905	4.37	rs35417285	-0.000882	-2.85	3.3636	1410	1	top1	-0.00088	0.43	-3.36364	0.000769
Depression	Exc.7	Excitatory neurons	LINC01954	2	10844477	10885118	0.7758	rs34413173	4.14	rs34413173	0.552	15.22	4.1364	2608	1	top1	0.55	2.4e-74	4.13636	3.53e-05
Depression	Exc.7	Excitatory neurons	TANK	2	161136908	161236230	0.0294	rs4131815	5.23	rs1267068	0.00252	-3.06	-4.4043	1621	1	top1	0.0025	0.15	4.40426	1.06e-05
Depression	Exc.7	Excitatory neurons	KLF7	2	207074137	207167267	0.0741	rs2111592	5.72	rs76341128	-0.00166	3.08	0.8261	1967	1967	blup	0.0039	0.11	-3.54536	0.000392
Depression	Exc.7	Excitatory neurons	CREB1	2	207529737	207605988	0.0572	rs2111592	5.72	rs7592640	0.00974	-2.61	1.3673	1689	1689	blup	0.021	0.0018	-3.73333	0.000189
Depression	Exc.7	Excitatory neurons	ZKSCAN7-AS1	3	44557357	44685653	0.0341	rs4346585	5.28	rs6441824	-0.000369	3.83	-0.22642	1548	1548	blup	0.022	0.0014	-3.55313	0.000381
Depression	Exc.7	Excitatory neurons	DALRD3	3	49015488	49022293	0.0208	rs7617480	5.69	rs3172494	-0.00221	-2.5	-1.42857	707	707	blup	0.03	0.00023	-3.7986	0.000146
Depression	Exc.7	Excitatory neurons	AMT	3	49416775	49422753	0.0577	rs7617480	5.69	rs11130182	0.0138	-4.39	4.80435	833	833	blup	0.028	0.00036	-3.95264	7.73e-05
Depression	Exc.7	Excitatory neurons	RBM6	3	49940007	50100045	0.0496	rs4241405	5.53	rs11130234	0.0817	6.4	-3.11628	1036	7	lasso	0.091	1.9e-10	-3.69341	0.000221
Depression	Exc.7	Excitatory neurons	SPCS1	3	52704955	52711148	0.0521	rs7624336	4.87	rs9881468	0.0179	3.36	-3.46667	1193	1	top1	0.018	0.0036	-3.46667	0.000527
Depression	Exc.7	Excitatory neurons	PTPRG	3	61561569	62297609	0.0769	rs843812	5.64	rs59184537	-0.00119	3.35	-0.66	3440	3440	blup	0.003	0.13	-4.30112	1.7e-05
Depression	Exc.7	Excitatory neurons	NICN1	3	49422946	49429326	0.0325	rs7617480	5.69	rs9713651	0.00284	-1.9	-2.42615	837	837	blup	0.036	6.3e-05	-4.43283	9.3e-06
Depression	Exc.7	Excitatory neurons	BAP1	3	52401008	52410008	0.038	rs6798941	-4.38	rs58080002	0.00804	-2.7	-0.97015	860	860	blup	0.036	6.2e-05	-3.75702	0.000172
Depression	Exc.7	Excitatory neurons	XXYLT1	3	195068284	195271159	0.1767	rs9837749	3.69	rs9882770	0.0572	-5.45	3.58462	2858	1	top1	0.057	4.8e-07	-3.58461	0.000338
Depression	Exc.7	Excitatory neurons	CELSR3	3	48636463	48662886	0.0247	rs148923907	5.45	rs7632477	0.0108	3.45	-4.10638	630	1	top1	0.011	0.019	-4.10638	4.02e-05
Depression	Exc.7	Excitatory neurons	RSRC1	3	158105855	158545730	0.0373	rs12631196	5.48	rs1877593	0.000532	-3.33	-3.17391	2914	11	enet	0.0022	0.17	3.70007	0.000216
Depression	Exc.7	Excitatory neurons	ZNF445	3	44431705	44477670	0.0328	rs4346585	5.28	rs1506659	0.0115	-3.76	4.875	1231	1231	blup	0.025	0.00077	-5.71371	1.11e-08
Depression	Exc.7	Excitatory neurons	ZNF197	3	44584888	44648471	0.0424	rs4346585	5.28	rs4682716	-0.0003	2.67	-1.23913	1321	1321	blup	0.011	0.018	-4.38684	1.15e-05
Depression	Exc.7	Excitatory neurons	NEK4	3	52708444	52770946	0.0611	rs7624336	4.87	rs2710331	0.00898	-4.03	-3.35556	1375	1375	blup	0.019	0.0031	4.38494	1.16e-05
Depression	Exc.7	Excitatory neurons	INPP4B	4	142023160	142847432	0.2363	rs1116690	-5	rs4690704	0.0573	-6.18	-2.9808	3135	12	lasso	0.064	1e-07	3.57865	0.000345
Depression	Exc.7	Excitatory neurons	AC098829.1	4	15004942	15427914	0.3036	rs10755215	5.23	rs57526178	0.173	-9.02	3.9375	2610	19	lasso	0.22	1.8e-24	-3.89636	9.76e-05
Depression	Exc.7	Excitatory neurons	RAPGEF2	4	159103013	159360174	0.038	rs6846784	4.75	rs13124646	0.0435	-4.95	-3.4545	1818	1	top1	0.044	1.1e-05	3.45454	0.000551
Depression	Exc.7	Excitatory neurons	MXD4	4	2247432	2262109	0.1322	rs4974656	-4.67	rs116608013	0.0016	2.79	0.171	1440	1440	blup	0.0026	0.15	-3.51372	0.000442
Depression	Exc.7	Excitatory neurons	TSPAN5	4	98470367	98658611	0.2377	rs10023449	4.02	rs10029405	0.07	5.6	3.6667	2399	1	top1	0.07	2.6e-08	3.66667	0.000246
Depression	Exc.7	Excitatory neurons	FNIP2	4	158769026	158908050	0.0513	rs6846784	4.75	rs34615736	0.0782	5.87	3.8636	1640	1	top1	0.078	3.9e-09	3.86364	0.000112
Depression	Exc.7	Excitatory neurons	TRAPPC13	5	65625004	65666233	0.307	rs461780	4.26	rs116309955	0.00816	-2.57	-1.9469	1555	1555	blup	0.017	0.0044	3.7061	0.00021
Depression	Exc.7	Excitatory neurons	HARS	5	140673904	140691537	0.1035	rs3756334	-3.58	rs2530233	0.0543	-5.06	-3.4419	1208	1	top1	0.054	9.3e-07	3.44186	0.000578
Depression	Exc.7	Excitatory neurons	DIMT1	5	62347284	62403939	0.0585	rs60157091	-5	rs1477358	0.000205	-3.07	-2.2326	1605	1605	blup	0.0045	0.092	4.51368	6.37e-06
Depression	Exc.7	Excitatory neurons	GABRA1	5	161847063	161899981	0.0774	rs12716387	4.33	rs6893218	-0.00236	3.17	3.1143	1636	1636	blup	0.009	0.03	4.11972	3.79e-05
Depression	Exc.7	Excitatory neurons	PPWD1	5	65563236	65587549	0.0501	rs461780	4.26	rs3855589	0.0469	4.89	3.3617	1568	1	top1	0.047	5e-06	3.3617	0.000775
Depression	Exc.7	Excitatory neurons	MAP3K7	6	90513573	90587072	0.088	rs4707630	4.59	rs6902979	0.00176	3.44	4.5714	1826	1	top1	0.0018	0.19	4.5714	4.84e-06
Depression	Exc.7	Excitatory neurons	ASCC3	6	100508194	100881372	0.0921	rs75239288	-5.02	rs12530388	0.0218	-3.87	-4.1163	2121	1	top1	0.022	0.0015	4.1163	3.85e-05
Depression	Exc.7	Excitatory neurons	LIN28B	6	104936616	105083332	0.2609	rs4946651	-4.26	rs314263	0.112	7.13	-3.6522	1681	1	top1	0.11	1.4e-12	-3.6522	0.00026
Depression	Exc.7	Excitatory neurons	CDC40	6	110180141	110254275	0.0532	rs12214421	-3.82	rs6928152	-0.00178	-3.03	-2.9574	1536	1536	blup	0.0036	0.11	3.7102	0.000207
Depression	Exc.7	Excitatory neurons	ANKS1A	6	34889255	35091406	0.0495	rs2395603	3.57	rs6938946	-0.00135	3.48	-1.4746	1631	1631	blup	0.018	0.0035	-3.3917	0.000694
Depression	Exc.7	Excitatory neurons	FOXP2	7	114086327	114693772	0.1159	rs2894699	-5.14	rs7778560	0.00443	-4.66	2.0566	1727	1727	blup	0.039	2.9e-05	-4.96328	6.93e-07
Depression	Exc.7	Excitatory neurons	AC006387.1	7	107066591	107133733	0.1119	rs7808289	4.23	rs17424561	-0.00226	-3.08	-2.7917	1634	1634	blup	0.016	0.0051	3.67314	0.00024
Depression	Exc.7	Excitatory neurons	MPP6	7	24573268	24694193	0.0505	rs4719771	4.45	rs74751868	0.0393	-4.63	3.5857	2567	1	top1	0.039	2.7e-05	-3.58571	0.000336
Depression	Exc.7	Excitatory neurons	AC104964.3	8	10433672	10438312	0.181	rs11250015	5.29	rs7016672	0.185	9.19	4.75862	2549	24	enet	0.22	2.4e-24	3.75024	0.000177
Depression	Exc.7	Excitatory neurons	DMTN	8	22048995	22082527	0.1173	rs2404237	-3.56	rs9314384	0.000652	3.3	1.83562	1616	1616	blup	0.0028	0.14	4.43412	9.24e-06
Depression	Exc.7	Excitatory neurons	CYP7B1	8	64587763	64798737	0.0826	rs7837935	-4.86	rs7827287	0.0485	5.04	-3.74419	1601	1	top1	0.049	3.4e-06	-3.74419	0.000181
Depression	Exc.7	Excitatory neurons	LINC00535	8	93213302	93700433	0.0622	rs4735241	-4.75	rs4617121	0.0396	-4.58	-3.67391	1972	1972	blup	0.04	2.4e-05	3.38905	0.000701
Depression	Exc.7	Excitatory neurons	PDP1	8	93857807	93926068	0.0846	rs4735241	-4.75	rs4735241	0.00564	-4.16	-4.75	1579	2	lasso	0.0064	0.055	4.06828	4.74e-05
Depression	Exc.7	Excitatory neurons	CSMD3	8	112222928	113436939	0.0916	rs9642819	4.92	rs7461949	0.00979	3.97	4.14545	3643	1	top1	0.0098	0.024	4.14545	3.39e-05
Depression	Exc.7	Excitatory neurons	ZDHHC21	9	14611071	14693471	0.2493	rs10961649	5	rs7853156	0.342	-12.12	-3.01724	2299	23	enet	0.36	8.2e-42	3.41523	0.000637
Depression	Exc.7	Excitatory neurons	AL445623.2	9	23500691	23672387	0.0496	rs3793577	-5.44	rs12353070	0.0105	-2.88	0.05245	1597	1597	blup	0.026	0.00054	-3.58806	0.000333
Depression	Exc.7	Excitatory neurons	DCAF12	9	34086387	34127399	0.0396	rs112262010	-3.75	rs112262010	0.00207	-3.35	-3.74667	2005	1	top1	0.0021	0.17	3.74667	0.000179
Depression	Exc.7	Excitatory neurons	FAM120AOS	9	93431441	93453581	0.144	rs6479487	5.02	rs7020459	0.139	7.89	4.12698	2252	1	top1	0.14	2.3e-15	4.12698	3.68e-05
Depression	Exc.7	Excitatory neurons	SCAI	9	124942608	125143506	0.0492	rs10760393	-4.6	rs139266627	0.0353	5.02	-0.46429	1013	1	lasso	0.056	5.6e-07	3.40426	0.000663
Depression	Exc.7	Excitatory neurons	IZUMO3	9	24542952	24545946	0.0604	rs2162898	3.57	rs1926685	-0.00225	3.48	1.79487	1523	22	enet	0.016	0.005	3.32885	0.000872
Depression	Exc.8	Excitatory neurons	GSTO1	10	104235356	104267459	0.0624	rs11599236	-6.18	rs10884033	0.0236	-4.1	3.902	1291	1	top1	0.024	0.0014	-3.90196	9.54e-05
Depression	Exc.8	Excitatory neurons	ECHS1	10	133362485	133373354	0.0804	rs2748432	4.05	rs7083196	0.00151	-3.57	3.9556	1511	1	top1	0.0015	0.21	-3.95556	7.64e-05
Depression	Exc.8	Excitatory neurons	CUEDC2	10	102423245	102432584	0.0431	rs77602510	-4.78	rs61869210	-0.00154	3.08	-1.234	1203	1203	blup	0.008	0.043	-3.38628	0.000708
Depression	Exc.8	Excitatory neurons	IGSF9B	11	133896438	133956985	0.0614	rs612823	-4.18	rs688500	-0.00243	3.46	-2.7273	1872	8	enet	0.0015	0.21	-3.3532	0.000799
Depression	Exc.8	Excitatory neurons	FNBP4	11	47716494	47767443	0.0178	rs10838738	-4.67	rs4752801	0.0225	3.89	-4.1459	1320	1	top1	0.022	0.0018	-4.1459	3.39e-05
Depression	Exc.8	Excitatory neurons	DPF2	11	65333852	65354262	0.0307	rs2846139	5.26	rs11601539	0.0108	-2.4	-0.9222	1102	1102	blup	0.012	0.018	4.1537	3.27e-05
Depression	Exc.8	Excitatory neurons	CTSF	11	66563464	66568841	0.085	rs6591221	-5.07	rs7931485	0.00985	4.32	-2.6087	898	898	blup	0.028	0.00054	-3.8796	0.000105
Depression	Exc.8	Excitatory neurons	RBM14	11	66616582	66627347	0.0405	rs6591221	-5.07	rs4930349	0.00338	2.62	-0.5778	858	858	blup	0.011	0.023	-4.1289	3.65e-05
Depression	Exc.8	Excitatory neurons	TMTC2	12	82686880	83134870	0.173	rs324769	-4.98	rs568559	0.0733	6.58	-4.3953	2379	2379	blup	0.13	2.4e-13	-4.0872	4.37e-05
Depression	Exc.8	Excitatory neurons	CHFR	12	132822187	132956304	0.0797	rs7397403	-3.61	rs12822430	-0.000841	2.87	2.0208	1704	1704	blup	-0.00067	0.39	3.4618	0.000537
Depression	Exc.8	Excitatory neurons	B3GLCT	13	31199975	31332276	0.0552	rs9529314	-6.32	rs4942616	0.00057	-3.56	-0.7391	2233	2233	blup	0.0039	0.11	3.7717	0.000162
Depression	Exc.8	Excitatory neurons	YLPM1	14	74763316	74859435	0.1399	rs7152906	-6	rs3825708	0.0248	-2.03	-3.6739	1373	1	top1	0.025	0.0011	3.67391	0.000239
Depression	Exc.8	Excitatory neurons	ZBTB1	14	64503712	64533690	0.111	rs12589834	-5.29	rs3783727	0.0236	-3.96	3.4222	1655	1	top1	0.024	0.0014	-3.42222	0.000621
Depression	Exc.8	Excitatory neurons	DLST	14	74881891	74903743	0.0239	rs7152906	-6	rs8014289	-0.00256	-3.11	4.9767	1331	3	lasso	0.0063	0.064	-5.15307	2.56e-07
Depression	Exc.8	Excitatory neurons	BAG5	14	103556544	103562831	0.0375	rs911554	-6.38	rs112484789	-0.000901	-3.36	3.6349	1658	1658	blup	0.0074	0.049	-6.58061	4.69e-11
Depression	Exc.8	Excitatory neurons	CDC42BPB	14	102932380	103057549	0.05	rs911554	-6.38	rs57594879	0.0103	-3.5	-1.5111	1668	1668	blup	0.019	0.0039	3.68915	0.000225
Depression	Exc.8	Excitatory neurons	RTN1	14	59595976	59870776	0.0773	rs1956373	4.2	rs61164679	-0.000799	3.14	3.6222	2206	1	lasso	-0.00066	0.39	3.62222	0.000292
Depression	Exc.8	Excitatory neurons	SYNE2	14	63852983	64226433	0.046	rs12589834	-5.29	rs4027395	0.00871	-3.42	3.6136	1933	1	top1	0.0087	0.036	-3.61364	0.000302
Depression	Exc.8	Excitatory neurons	FAM189A1	15	29120254	29570723	0.4541	rs779	4.57	rs4780239	-0.00137	-3.87	3.2692	2404	5	lasso	0.038	6.6e-05	-3.8399	0.000123
Depression	Exc.8	Excitatory neurons	IVD	15	40405485	40435947	0.1507	rs55940969	3.67	rs12904187	0.00795	-3.71	-1.8372	1502	1502	blup	0.011	0.02	3.9436	8.03e-05
Depression	Exc.8	Excitatory neurons	AC073167.1	15	63675146	63713758	0.0807	rs74927570	4.52	rs74018158	0.0186	3.79	4.1111	1527	1527	blup	0.02	0.0029	4.3164	1.59e-05
Depression	Exc.8	Excitatory neurons	MAP2K1	15	66386817	66492312	0.0727	rs4776768	-5.25	rs34371485	0.242	-10.62	3.2805	2452	2452	blup	0.27	5e-29	-3.6557	0.000256
Depression	Exc.8	Excitatory neurons	HOMER2	15	82836946	82986153	0.0226	rs59746564	-4.44	rs12439122	0.000857	-3.98	1.4528	1043	1043	blup	0.028	0.00051	-3.4147	0.000638
Depression	Exc.8	Excitatory neurons	MRTFB	16	14071321	14266773	0.0436	rs12926421	5.79	rs1000174	-0.00057	3.05	-0.4444	1741	1741	blup	0.0067	0.058	3.6663	0.000246
Depression	Exc.8	Excitatory neurons	NPIPB4	16	21834569	21880827	0.2284	rs2369818	5.44	rs55638849	0.0345	4.8	-4.7361	522	7	lasso	0.039	5.6e-05	-4.8339	1.34e-06
Depression	Exc.8	Excitatory neurons	GOSR2	17	46923075	46975524	0.0882	rs34655963	4.3	rs4572469	0.041	4.57	3.7674	1351	1	top1	0.041	3.4e-05	3.76744	0.000165
Depression	Exc.8	Excitatory neurons	KRT222	17	40654665	40665181	0.0588	rs28786708	3.92	rs62065258	0.0464	4.46	3.6471	1594	1	top1	0.046	1.1e-05	3.64706	0.000265
Depression	Exc.8	Excitatory neurons	ASXL3	18	33578219	33751195	0.2199	rs4799722	-4.67	rs717948	0.0753	-5.57	-3.7273	1521	1	top1	0.075	2.3e-08	3.7273	0.000194
Depression	Exc.8	Excitatory neurons	DCC	18	52340197	53535903	0.2053	rs17410557	6.07	rs7230693	-0.000543	-4.08	-1.8	4986	4986	blup	0.051	4.1e-06	3.928	8.57e-05
Depression	Exc.8	Excitatory neurons	RAB27B	18	54717860	54895516	0.2042	rs9953930	-6.27	rs71363067	0.0485	-4.77	-5.5116	1824	1	top1	0.049	6.9e-06	5.5116	3.56e-08
Depression	Exc.8	Excitatory neurons	MBD2	18	54151606	54224669	0.0283	rs8089474	-5.13	rs75073195	-0.0024	2.41	-0.7138	2456	2456	blup	0.0056	0.076	4.3909	1.13e-05
Depression	Exc.8	Excitatory neurons	CELF4	18	37243040	37565827	0.0567	rs12967855	6.39	rs72893199	0.0293	-2.23	5.549	1946	1	top1	0.029	0.00041	-5.549	2.87e-08
Depression	Exc.8	Excitatory neurons	ZNF675	19	23525631	23687220	0.0972	rs796401523	-3.49	rs62124077	0.00106	-2.94	3.4697	2281	1	top1	0.0011	0.24	-3.4697	0.000521
Depression	Exc.8	Excitatory neurons	SAE1	19	47113274	47210636	0.101	rs1253573885	-4.28	rs76854665	0.000473	-2.83	-1.0345	1513	1513	blup	0.011	0.02	3.7577	0.000171
Depression	Exc.8	Excitatory neurons	AL513166.1	1	72283170	72753772	0.2582	rs2568958	-8.68	rs6661921	0.166	-8.31	-8.34091	1781	8	lasso	0.2	3.5e-21	8.0923	5.86e-16
Depression	Exc.8	Excitatory neurons	GRIK3	1	36795527	37034515	0.0688	rs12123067	5.33	rs2089358	0.00485	-3.38	5.21277	2140	1	top1	0.0049	0.09	-5.2128	1.86e-07
Depression	Exc.8	Excitatory neurons	AL583808.1	1	72636547	72899240	0.1151	rs2568958	-8.68	rs1460940	0.0383	-4.35	-5.90909	1527	1	top1	0.038	6e-05	5.9091	3.44e-09
Depression	Exc.8	Excitatory neurons	LINC02796	1	72765031	72791282	0.1075	rs2568958	-8.68	rs782204	0.0442	-4.71	-4.7	1176	19	enet	0.051	4.2e-06	7.4857	7.12e-14
Depression	Exc.8	Excitatory neurons	COQ8A	1	226897536	226987545	0.1661	rs2246221	-5.09	rs6700213	0.0296	4.55	-3.84783	2575	5	lasso	0.036	0.0001	-4.1431	3.43e-05
Depression	Exc.8	Excitatory neurons	WDR78	1	66812885	66924856	0.0741	rs6656912	-5.86	rs1925408	0.0116	-3.12	-4.02041	2305	1	top1	0.012	0.019	4.0204	5.81e-05
Depression	Exc.8	Excitatory neurons	UHMK1	1	162497251	162529631	0.077	rs4532809	-4	rs1504430	-0.00231	-3.52	-0.73913	1803	1803	blup	-0.0014	0.5	3.6274	0.000286
Depression	Exc.8	Excitatory neurons	AL645568.1	1	173417793	173489407	0.0572	rs3791021	-4.7	rs57086124	0.0289	2.61	-4.05063	1310	1	top1	0.029	0.00044	-4.0506	5.11e-05
Depression	Exc.8	Excitatory neurons	EPB41	1	28887091	29120046	0.0316	rs569356	-4.5	rs9426320	0.00435	3.1	3.63265	1787	1787	blup	0.0068	0.056	3.421	0.000624
Depression	Exc.8	Excitatory neurons	NRDC	1	51789191	51878937	0.0324	rs7551758	-6.58	rs856613	0.00127	3.02	-1.96154	807	807	blup	0.011	0.023	3.7789	0.000158
Depression	Exc.8	Excitatory neurons	IARS2	1	220094132	220148041	0.1997	rs7515693	-3.39	rs6541139	-0.00142	3.04	-2.43478	1718	1718	blup	0.009	0.034	-3.5256	0.000423
Depression	Exc.8	Excitatory neurons	SLC12A5	20	46021690	46060152	0.1305	rs9074	6.33	rs6131010	0.0648	6.04	6.3061	1764	6	lasso	0.093	4.5e-10	6.8704	6.4e-12
Depression	Exc.8	Excitatory neurons	ANKRD36	2	97113218	97264434	0.4044	rs1257109	4.08	rs6542909	0.439	-13.25	3.5	830	7	lasso	0.45	2.7e-52	-3.54891	0.000387
Depression	Exc.8	Excitatory neurons	ANKRD36B	2	97492663	97589965	0.5387	rs1257109	4.08	rs28415903	0.64	15.91	3.47826	829	10	lasso	0.64	4.9e-89	3.57113	0.000355
Depression	Exc.8	Excitatory neurons	PLA2R1	2	159932006	160062615	0.0893	rs62175963	5.12	rs11890075	0.00464	3.31	-3.77215	2068	1	top1	0.0046	0.095	-3.77215	0.000162
Depression	Exc.8	Excitatory neurons	PLEKHM3	2	207821288	208025527	0.0536	rs34456575	-3.81	rs6760444	-0.00174	3.15	-3.18182	1848	1848	blup	1.4e-05	0.32	-3.44386	0.000573
Depression	Exc.8	Excitatory neurons	ZNF638	2	71276561	71435069	0.119	rs4852252	-4.02	rs6744886	0.0622	5.58	-3.74419	2284	1	top1	0.062	3.7e-07	-3.74419	0.000181
Depression	Exc.8	Excitatory neurons	TMEM127	2	96248516	96265994	0.0437	rs62152966	3.68	rs78898970	-0.00195	2.54	0.16294	547	547	blup	0.021	0.0025	-3.3646	0.000767
Depression	Exc.8	Excitatory neurons	CACNB4	2	151832768	152099475	0.1095	rs78256121	4.08	rs60309166	0.00411	-2.25	-0.53608	1836	1836	blup	0.019	0.0038	3.36626	0.000762
Depression	Exc.8	Excitatory neurons	PRPF40A	2	152651593	152717997	0.0543	rs72864765	-3.45	rs7580049	-0.000713	-2.84	0.06061	1988	1988	blup	0.006	0.069	-3.36916	0.000754
Depression	Exc.8	Excitatory neurons	KCNJ3	2	154697855	154858354	0.0326	rs13409316	-3.14	rs13414552	0.00477	-3.87	1.02326	1677	1677	blup	0.0071	0.053	-3.34299	0.000829
Depression	Exc.8	Excitatory neurons	NYAP2	2	225399710	225654018	0.0418	rs908639	-4.48	rs11690559	0.0662	-5.61	3.48837	2314	1	top1	0.066	1.6e-07	-3.48837	0.000486
Depression	Exc.8	Excitatory neurons	AC092691.1	3	117672154	117997592	0.2143	rs66511648	6.19	rs13065967	0.0253	4.65	-3.0903	2262	2262	blup	0.026	0.00083	-3.78923	0.000151
Depression	Exc.8	Excitatory neurons	DZIP3	3	108589705	108694840	0.0888	rs1107337	4.5	rs13095823	0.0128	2.13	4.2444	2017	1	top1	0.013	0.015	4.24444	2.19e-05
Depression	Exc.8	Excitatory neurons	SRGAP3	3	8980591	9363053	0.0767	rs113039421	-4.59	rs11547584	0.0819	6.12	-4.2909	2813	1	top1	0.082	5.5e-09	-4.29091	1.78e-05
Depression	Exc.8	Excitatory neurons	EXOSC7	3	44975241	45036066	0.0394	rs4346585	5.28	rs4334678	-0.000663	-3.25	4.6957	1551	1551	blup	-0.00059	0.38	-3.5672	0.000361
Depression	Exc.8	Excitatory neurons	ERC2	3	55508311	56468467	0.0757	rs7635184	4.86	rs36044157	0.013	-4.65	3.6596	3678	1	top1	0.013	0.014	-3.65957	0.000253
Depression	Exc.8	Excitatory neurons	DYNC1LI1	3	32525974	32570858	0.0963	rs9859518	3.32	rs4955275	-0.000429	2.98	-1.2917	2087	2087	blup	0.0085	0.038	-3.50637	0.000454
Depression	Exc.8	Excitatory neurons	ZNF197	3	44584888	44648471	0.0424	rs4346585	5.28	rs17368353	0.00601	2.41	-3.102	1321	1321	blup	0.013	0.013	-4.95922	7.08e-07
Depression	Exc.8	Excitatory neurons	RBM5	3	50088919	50119021	0.0277	rs4241405	5.53	rs7648652	0.00374	3.58	2.4082	899	6	enet	0.024	0.0012	5.2029	1.96e-07
Depression	Exc.8	Excitatory neurons	ZNF718	4	124501	202303	0.2024	rs797031161	-4.14	rs34600886	0.0917	6.28	-3.5743	1001	1	top1	0.092	6.5e-10	-3.57427	0.000351
Depression	Exc.8	Excitatory neurons	AC098829.1	4	15004942	15427914	0.3036	rs10755215	5.23	rs7661102	0.174	-8.7	3.75	2610	19	lasso	0.2	4.1e-21	-4.07759	4.55e-05
Depression	Exc.8	Excitatory neurons	NR3C2	4	148078762	148444698	0.1289	rs7666711	3.74	rs5534	-0.00199	-3.48	3	2088	27	enet	-0.00046	0.37	-3.59695	0.000322
Depression	Exc.8	Excitatory neurons	OCIAD1	4	48805212	48861817	0.0315	rs13145713	-3.61	rs34417820	-0.00223	-3.1	-3.1224	779	779	blup	0.0065	0.061	4.21578	2.49e-05
Depression	Exc.8	Excitatory neurons	COPS4	4	83034447	83075818	0.0344	rs10028177	-3.91	rs12498238	0.00335	3.8	-3.5	2016	1	top1	0.0033	0.13	-3.5	0.000465
Depression	Exc.8	Excitatory neurons	HARS	5	140673904	140691537	0.1035	rs3756334	-3.58	rs2435143	0.00914	-4.2	-2.93182	1208	1208	blup	0.04	3.9e-05	4.08356	4.44e-05
Depression	Exc.8	Excitatory neurons	TMEM161B	5	88189633	88269476	0.0401	rs3099439	5.6	rs4916879	0.00895	3.59	0.7439	1130	5	lasso	0.02	0.0029	3.64603	0.000266
Depression	Exc.8	Excitatory neurons	TMEM161B-AS1	5	88268891	88439337	0.0362	rs3099439	5.6	rs6452792	0.000458	2.82	4.51163	1182	1	lasso	0.0043	0.1	4.45238	8.49e-06
Depression	Exc.8	Excitatory neurons	HNRNPA0	5	137745651	137754363	0.0481	rs73300168	3.07	rs217280	-0.00242	-2.39	1.52273	1118	1118	blup	0.00029	0.29	-3.53798	0.000403
Depression	Exc.8	Excitatory neurons	REEP2	5	138439057	138446969	0.0328	rs62384262	-3.37	rs10793824	0.0163	3.98	-2.70455	1106	1106	blup	0.022	0.0021	-3.86894	0.000109
Depression	Exc.8	Excitatory neurons	MEF2C-AS1	5	88883328	89466398	0.121	rs7706932	5.21	rs56078562	-0.00184	3.83	0.12671	1431	1431	blup	0.0056	0.075	3.77537	0.00016
Depression	Exc.8	Excitatory neurons	IGIP	5	140125937	140129392	0.0302	rs113012916	-4.23	rs6860347	-0.00206	-2.88	-0.86364	969	969	blup	0.0035	0.13	3.68484	0.000229
Depression	Exc.8	Excitatory neurons	KIF13A	6	17759183	17987635	0.0443	rs1772123	3.79	rs6910248	0.0367	-3.98	-3.4651	2389	1	top1	0.037	8.4e-05	3.46512	0.00053
Depression	Exc.8	Excitatory neurons	LIN28B	6	104936616	105083332	0.2609	rs4946651	-4.26	rs9377684	0.0152	3.75	-3.3519	1681	1	top1	0.015	0.0085	-3.35185	0.000803
Depression	Exc.8	Excitatory neurons	SSR1	6	7268306	7347446	0.0756	rs1408752	3.77	rs2764090	0.0206	4.43	3.5745	2648	1	top1	0.021	0.0027	3.57447	0.000351
Depression	Exc.8	Excitatory neurons	GINM1	6	149566294	149591748	0.0354	rs12206873	3.78	rs12523793	0.000608	-3.33	3.4783	2018	1	top1	0.00061	0.27	-3.47826	0.000505
Depression	Exc.8	Excitatory neurons	NUS1	6	117675469	117710727	0.069	rs9766117	-3.91	rs1173899636	-0.000374	2.73	0.6973	1724	1724	blup	0.024	0.0012	3.41132	0.000647
Depression	Exc.8	Excitatory neurons	AC009264.1	7	136685559	137182107	0.169	rs11982108	3.29	rs17496844	0.131	7.74	2.7391	2331	2331	blup	0.14	1e-14	4.0899	4.32e-05
Depression	Exc.8	Excitatory neurons	MIR124-2HG	8	64373151	64383787	0.2268	rs7837935	-4.86	rs7829237	0.00682	3.05	3.814	1154	1	top1	0.0068	0.056	3.81395	0.000137
Depression	Exc.8	Excitatory neurons	CYP7B1	8	64587763	64798737	0.0826	rs7837935	-4.86	rs10112206	0.0554	4.11	-3.4186	1601	1	top1	0.055	1.6e-06	-3.4186	0.000629
Depression	Exc.8	Excitatory neurons	TBC1D31	8	123041968	123152153	0.0899	rs1814912	4.17	rs1670189	0.00533	3.26	4.0217	1879	1	top1	0.0053	0.08	4.02174	5.78e-05
Depression	Exc.8	Excitatory neurons	LINC01414	8	63687179	64369176	0.049	rs7837935	-4.86	rs77732479	-0.0023	3.22	1.407	1935	1935	blup	0.006	0.068	-4.17678	2.96e-05
Depression	Exc.8	Excitatory neurons	FAM92A	8	93698561	93731527	0.067	rs4735241	-4.75	rs4993569	-0.00258	-3.76	3.2093	1458	30	enet	0.025	0.001	-4.09684	4.19e-05
Depression	Exc.8	Excitatory neurons	ZDHHC21	9	14611071	14693471	0.2493	rs10961649	5	rs10961636	0.162	-8.17	-2.93103	2299	9	lasso	0.19	1.7e-19	3.79766	0.000146
Depression	Exc.8	Excitatory neurons	FAM120AOS	9	93431441	93453581	0.144	rs6479487	5.02	rs6479482	0.0505	5.32	4.19355	2252	1	top1	0.051	4.5e-06	4.19355	2.75e-05
Depression	Exc.8	Excitatory neurons	PPP6C	9	125146573	125189939	0.0566	rs10760393	-4.6	rs1185724210	-0.00172	-2.75	-1.77629	927	927	blup	0.012	0.018	3.78551	0.000153
Depression	Exc.9	Excitatory neurons	CTNNA3	10	65912523	67696195	0.0707	rs2394259	5.25	rs111466816	-0.00221	3.5	0.1644	6039	6039	blup	-0.00025	0.34	-3.9149	9.04e-05
Depression	Exc.9	Excitatory neurons	C1QTNF4	11	47589667	47594411	0.022	rs200526320	-4.99	rs11039348	0.00935	-3.86	-4.2444	1055	1055	blup	0.011	0.025	3.4671	0.000526
Depression	Exc.9	Excitatory neurons	MTCH2	11	47617315	47642607	0.0328	rs200526320	-4.92	rs2856661	-0.00228	-3.29	-3.6318	1102	1102	blup	0.0017	0.2	3.91	9.23e-05
Depression	Exc.9	Excitatory neurons	CTNND1	11	57753243	57819546	0.0584	rs2509805	5.2	rs1615585	0.0159	-4.04	-2.2	1627	1627	blup	0.027	0.00091	3.5019	0.000462
Depression	Exc.9	Excitatory neurons	GRM5	11	88504576	89065945	0.0663	rs10501696	6.7	rs10765192	0.000965	3.62	2.2903	2813	2813	blup	0.0053	0.085	4.8868	1.03e-06
Depression	Exc.9	Excitatory neurons	RTN4RL2	11	57460528	57477534	0.0361	rs2509805	5.2	rs4938850	0.00884	-2.12	-0.4186	1452	1452	blup	0.022	0.0026	4.3408	1.42e-05
Depression	Exc.9	Excitatory neurons	AC053513.1	12	22409237	22618868	0.0475	rs4337088	4.93	rs12311397	-0.00111	3.42	-0.9114	1868	1868	blup	0.0094	0.035	4.9846	6.21e-07
Depression	Exc.9	Excitatory neurons	GIT2	12	109929802	109996389	0.0227	rs6606679	-5.22	rs73202428	-0.000597	3.02	1.6	1316	1316	blup	0.017	0.0072	4.36634	1.26e-05
Depression	Exc.9	Excitatory neurons	HSPH1	13	31134973	31162388	0.0455	rs9529314	-6.32	rs117858199	-0.002282	-3.42	0.165	2074	2074	blup	-0.0011	0.44	4.1032	4.07e-05
Depression	Exc.9	Excitatory neurons	B3GLCT	13	31199975	31332276	0.0552	rs9529314	-6.32	rs9571084	-0.001001	-4.2	-4.1667	2233	2233	blup	0.021	0.0032	4.7714	1.83e-06
Depression	Exc.9	Excitatory neurons	ZFYVE21	14	103715730	103733668	0.0292	rs911554	-6.38	rs8007915	0.0131	2.72	-5.76596	1734	1	top1	0.013	0.015	-5.766	8.12e-09
Depression	Exc.9	Excitatory neurons	ERCC4	16	13920157	13952345	0.0466	rs12926421	5.79	rs2903368	0.00558	2.79	4.7174	2027	1	top1	0.0056	0.08	4.71739	2.39e-06
Depression	Exc.9	Excitatory neurons	AC040168.1	16	55984009	56191118	0.0646	rs2617841	-4.27	rs143239220	-0.0027	-3.23	-3.5072	2216	1	lasso	-0.0017	0.55	3.50725	0.000453
Depression	Exc.9	Excitatory neurons	NAA38	17	7856685	7885238	0.0729	rs8075680	-3.86	rs34289079	-0.00236	3.15	-0.7089	1779	1779	blup	0.017	0.0069	-3.4327	0.000598
Depression	Exc.9	Excitatory neurons	MBD2	18	54151606	54224669	0.0283	rs8089474	-5.13	rs6508244	-0.00247	-2.9	0.2889	2456	2456	blup	0.0031	0.14	3.9163	8.99e-05
Depression	Exc.9	Excitatory neurons	AL513166.1	1	72283170	72753772	0.2582	rs2568958	-8.68	rs2568958	0.0526	-6.46	-8.6818	1781	20	lasso	0.1	1.4e-10	7.823	5.16e-15
Depression	Exc.9	Excitatory neurons	INPP5B	1	37860697	37947057	0.0956	rs77532933	-4.21	rs35432557	0.0227	4.29	-3.8	1895	1	top1	0.023	0.0021	-3.8	0.000145
Depression	Exc.9	Excitatory neurons	ECHDC2	1	52895910	52927212	0.194	rs1776421	-3.53	rs581114	-0.00155	3.06	1.1628	1516	1516	blup	0.0088	0.039	4.04197	5.3e-05
Depression	Exc.9	Excitatory neurons	COP1	1	175944831	176207286	0.0443	rs12040241	-5.89	rs513354	0.0305	-4.46	4.3778	1990	1	top1	0.031	0.00042	-4.37778	1.2e-05
Depression	Exc.9	Excitatory neurons	COQ8A	1	226897536	226987545	0.1661	rs2246221	-5.09	rs2855562	0.115	6.91	-4.5581	2575	1	top1	0.12	1.1e-11	-4.55814	5.16e-06
Depression	Exc.9	Excitatory neurons	WDR78	1	66812885	66924856	0.0741	rs6656912	-5.86	rs2031495	0.0197	-3.9	-4.6415	2305	1	top1	0.02	0.0039	4.64151	3.46e-06
Depression	Exc.9	Excitatory neurons	ZBTB41	1	197153680	197200542	0.0248	rs529536293	-5.8	rs12142127	0.0149	3.4	-4	1152	1	top1	0.015	0.011	-4	6.33e-05
Depression	Exc.9	Excitatory neurons	NTNG1	1	107140007	107483458	0.1823	rs111750830	4.59	rs6677537	-0.00163	-3.4	1.5631	2168	2168	blup	0.017	0.0074	3.73674	0.000186
Depression	Exc.9	Excitatory neurons	ZBTB18	1	244048939	244057476	0.0749	rs10927049	-4.13	rs10927076	0.00827	2.78	-3.5893	1567	1	top1	0.0083	0.044	-3.58929	0.000332
Depression	Exc.9	Excitatory neurons	NRDC	1	51789191	51878937	0.0324	rs7551758	-6.58	rs139783004	-0.0027	-2.38	0.0632	807	807	blup	0.0042	0.11	-4.23933	2.24e-05
Depression	Exc.9	Excitatory neurons	SLC12A5	20	46021690	46060152	0.1305	rs9074	6.33	rs6074012	0.0265	4.42	5.7907	1764	1	top1	0.026	0.00097	5.7907	7.01e-09
Depression	Exc.9	Excitatory neurons	PCMTD2	20	64255695	64287821	0.0305	rs7271369	-4.2	rs76653884	0.022	-2.19	0.64	1130	1130	blup	0.048	1.2e-05	-4.4572	8.31e-06
Depression	Exc.9	Excitatory neurons	DepressionX1	2	15591178	15631111	0.1679	rs4474853	4.29	rs73915512	-0.00235	2.95	0.4719	2021	2021	blup	0.0013	0.23	4.28988	1.79e-05
Depression	Exc.9	Excitatory neurons	AC092683.1	2	97416165	97433527	0.1567	rs192033737	-4.2	rs11688454	0.15	7.82	3.5942	782	1	top1	0.15	5.6e-15	3.59424	0.000325
Depression	Exc.9	Excitatory neurons	ANKRD36B	2	97492663	97589965	0.5387	rs1257109	4.08	rs9653462	0.531	14.33	3.6304	829	48	enet	0.55	2.3e-65	3.72692	0.000194
Depression	Exc.9	Excitatory neurons	RNF103	2	86603398	86623866	0.0221	rs56211578	4.58	rs73949838	-0.00172	-3.01	4.1311	1130	3	lasso	0.0022	0.18	-4.13102	3.61e-05
Depression	Exc.9	Excitatory neurons	AC011997.1	2	197693106	197774823	0.0228	rs1119850	-4.16	rs696815	-0.00173	-2.44	3	1304	1304	blup	0.024	0.0015	-3.7773	0.000159
Depression	Exc.9	Excitatory neurons	RBM6	3	49940007	50100045	0.0496	rs4241405	5.53	rs7428430	0.0319	4.07	-3.5116	1036	1	top1	0.032	0.00032	-3.51163	0.000445
Depression	Exc.9	Excitatory neurons	EEFSEC	3	128153481	128408646	0.0493	rs73210907	-3.84	rs4857926	0.00354	2.85	-3.6804	2096	1	top1	0.0035	0.13	-3.6804	0.000233
Depression	Exc.9	Excitatory neurons	DAG1	3	49468703	49535618	0.055	rs7617480	5.69	rs200740210	-0.00151	-2.53	1.0373	957	957	blup	0.0013	0.23	-4.07953	4.51e-05
Depression	Exc.9	Excitatory neurons	RSRC1	3	158105855	158545730	0.0373	rs12631196	5.48	rs9819132	0.00701	-3.02	-0.2958	2914	2914	blup	0.022	0.0026	3.4497	0.000561
Depression	Exc.9	Excitatory neurons	AC098829.1	4	15004942	15427914	0.3036	rs10755215	5.23	rs28528670	0.148	-7.74	3.7917	2610	1	top1	0.15	1e-14	-3.79167	0.00015
Depression	Exc.9	Excitatory neurons	ADRA1B	5	159865080	159973012	0.3534	rs4921228	-4.28	rs1835928	0.00255	2.82	3.4912	2094	1	lasso	0.013	0.017	3.49123	0.000481
Depression	Exc.9	Excitatory neurons	ZMAT2	5	140698680	140706686	0.089	rs3756334	-3.58	rs2261651	-0.00201	3.22	-3.3023	1195	1195	blup	0.0065	0.065	-3.66604	0.000246
Depression	Exc.9	Excitatory neurons	IPO11	5	62403972	62628582	0.0504	rs60157091	-5	rs7732509	-0.00137	2.96	-1.9545	1903	1903	blup	0.0055	0.082	-3.8025	0.000143
Depression	Exc.9	Excitatory neurons	PPWD1	5	65563236	65587549	0.0501	rs461780	4.26	rs461780	0.000771	3.22	4.2609	1568	1568	blup	0.0038	0.12	3.60858	0.000308
Depression	Exc.9	Excitatory neurons	AC132803.1	5	144856890	145228982	0.2107	rs34010978	-3.71	rs17479816	0.00586	3.55	-2.6163	2113	2	lasso	0.015	0.0099	-3.9746	7.05e-05
Depression	Exc.9	Excitatory neurons	LINC00461	5	88507546	88691057	0.1112	rs3099439	5.6	rs34520889	0.00659	-3.54	3.9444	1095	1	top1	0.0066	0.064	-3.94444	8e-05
Depression	Exc.9	Excitatory neurons	LATS1	6	149658153	149718105	0.0824	rs12206873	3.78	rs9322188	0.0295	4.78	3.7609	2118	1	top1	0.029	0.00053	3.76087	0.000169
Depression	Exc.9	Excitatory neurons	L3MBTL3	6	130013699	130141451	0.1284	rs12526217	-5.21	rs9492352	-0.000471	2.86	1.9222	2449	2449	blup	0.0055	0.082	4.49121	7.08e-06
Depression	Exc.9	Excitatory neurons	SAMD3	6	130144315	130365425	0.0633	rs12526217	-5.21	rs1396250	0.155	-7.68	-2.7209	2656	60	enet	0.28	3.4e-28	4.53703	5.71e-06
Depression	Exc.9	Excitatory neurons	EIF4H	7	74174245	74197101	0.1845	rs80243771	4.66	rs145013178	0.00254	-2.85	3.2955	1208	3	lasso	0.0083	0.044	-3.8264	0.00013
Depression	Exc.9	Excitatory neurons	CTTNBP2	7	117710651	117874139	0.0304	rs150346963	6.43	rs1548461	0.00056	3.89	-6.3256	1474	1474	blup	0.03	0.00047	-3.5361	0.000406
Depression	Exc.9	Excitatory neurons	LSM8	7	118184144	118204035	0.0291	rs150346963	6.43	rs55791831	-0.0018	2.69	-1.5104	1465	1465	blup	0.0072	0.056	-4.3622	1.29e-05
Depression	Exc.9	Excitatory neurons	IQCE	7	2558972	2614733	0.0476	rs60626033	-5.42	rs1061566	-0.00136	3.84	2.4746	2450	2450	blup	-0.00044	0.36	4.7776	1.77e-06
Depression	Exc.9	Excitatory neurons	GPR22	7	107470018	107475684	0.0515	rs190401330	-4.07	rs12530875	-0.00223	3.06	0.3814	1499	1499	blup	0.0026	0.16	3.465	0.00053
Depression	Exc.9	Excitatory neurons	AC068587.4	8	12467693	12665588	0.3541	rs10503429	3.74	rs4840634	0.0928	7.24	-0.8516	2063	84	enet	0.3	1.2e-30	-3.7131	0.000205
Depression	Exc.9	Excitatory neurons	PDP1	8	93857807	93926068	0.0846	rs4735241	-4.75	rs10109419	6.31e-05	3.79	3	1579	1579	blup	0.014	0.012	3.6507	0.000262
Depression	Exc.9	Excitatory neurons	TMEM67	8	93754844	93819234	0.058	rs4735241	-4.75	rs28705007	0.0198	4.38	4.0465	1522	1	top1	0.02	0.0038	4.0465	5.2e-05
Depression	Exc.9	Excitatory neurons	ZDHHC21	9	14611071	14693471	0.2493	rs10961649	5	rs7853156	0.192	-9.51	-3.0172	2299	16	enet	0.27	9.7e-27	3.97032	7.18e-05
Depression	Exc.9	Excitatory neurons	FAM120AOS	9	93431441	93453581	0.144	rs6479487	5.02	rs7020459	0.0642	5.58	4.127	2252	1	top1	0.064	4.5e-07	4.12698	3.68e-05
Depression	Exc.9	Excitatory neurons	ZCCHC7	9	37120539	37358149	0.0958	rs62535714	5.84	rs10511932	-0.00161	-3.14	-0.5844	2199	2199	blup	-0.001	0.43	-3.98342	6.79e-05
Depression	Exc.9	Excitatory neurons	MAPKAP1	9	125437393	125707234	0.0355	rs10760393	-4.6	rs111673728	0.00854	3.29	0.6684	1497	1497	blup	0.011	0.024	3.48933	0.000484
Depression	Exc.9	Excitatory neurons	EXOSC3	9	37766978	37801437	0.0506	rs62533797	5.72	rs35031763	0.0287	-3.74	-3.7581	1875	1	top1	0.029	0.00062	3.75806	0.000171
Depression	Exc.9	Excitatory neurons	ST6GALNAC6	9	127885321	127905408	0.0323	rs34064803	3.9	rs113702374	-0.0027	3.1	0.5122	1196	1196	blup	0.004	0.12	3.82197	0.000132
Depression	Exc.9	Excitatory neurons	WNK2	9	93184916	93320572	0.0543	rs6479487	5.02	rs4744274	-0.000568	3.37	0.8444	2249	2249	blup	0.0054	0.084	3.75486	0.000173
Depression	Inh.10	Inhibitory neurons	MTCH2	11	47617315	47642607	0.0623	rs200526320	-4.92	rs12363232	0.0843	-6.84	-4.5333	1102	3	lasso	0.091	1.6e-10	4.4479	8.67e-06
Depression	Inh.10	Inhibitory neurons	CKAP5	11	46743048	46846308	0.0497	rs3136508	-3.66	rs12223774	0.00376	-2.73	1.96	907	907	blup	0.0077	0.039	-3.5801	0.000343
Depression	Inh.10	Inhibitory neurons	SVIP	11	22813799	22830299	0.0395	rs7483857	4.43	rs10833817	-0.00229	-3.35	0.1818	2383	2383	blup	-0.001	0.45	3.70872	0.000208
Depression	Inh.10	Inhibitory neurons	TMTC2	12	82686880	83134870	0.0615	rs324769	-4.98	rs1497350	0.0609	3.56	-4.2222	2379	1	top1	0.061	1.8e-07	-4.22	2.42e-05
Depression	Inh.10	Inhibitory neurons	PEBP1	12	118136124	118145584	0.1382	rs521048	-5.14	rs10850982	0.0156	2.6	0.2877	2066	2066	blup	0.016	0.0058	4.7	2.63e-06
Depression	Inh.10	Inhibitory neurons	AL356295.1	13	53207831	53801489	0.128	rs9596774	5.54	rs4886202	0.0923	-7.73	4.7907	2724	22	enet	0.12	3.8e-13	-4.8654	1.14e-06
Depression	Inh.10	Inhibitory neurons	HS6ST3	13	96090839	96839562	0.0552	rs1414622	-5.1	rs9516757	0.00222	3.55	-2.2237	1998	10	enet	0.0046	0.088	-3.648	0.000264
Depression	Inh.10	Inhibitory neurons	PCDH8	13	52842889	52848641	0.0323	rs9596774	5.54	rs9568797	0.0212	-3.98	3.6957	1331	1	top1	0.021	0.0016	-3.6957	0.000219
Depression	Inh.10	Inhibitory neurons	LINC02315	14	40954693	41149309	0.0395	rs1950829	-6.91	rs1376830	0.013006	-4.15	0.8667	2658	2658	blup	0.021	0.0017	-3.66066	0.000252
Depression	Inh.10	Inhibitory neurons	BAG5	14	103556544	103562831	0.0365	rs911554	-6.38	rs57202218	0.012565	4.36	-5.3778	1658	1	top1	0.013	0.012	-5.37778	7.54e-08
Depression	Inh.10	Inhibitory neurons	PPP1R13B	14	103733195	103847575	0.0376	rs911554	-6.38	rs112484789	0.014302	-2.49	3.6349	2067	1	top1	0.014	0.008	-3.63492	0.000278
Depression	Inh.10	Inhibitory neurons	DLST	14	74881891	74903743	0.0552	rs7152906	-6	rs35641442	-0.002321	-3.38	5.8372	1331	1331	blup	0.0016	0.2	-4.8047	1.55e-06
Depression	Inh.10	Inhibitory neurons	KLC1	14	103561896	103714249	0.1515	rs911554	-6.38	rs709399	-0.000701	-3.4	-5.7234	1989	1989	blup	-0.00039	0.36	4.69576	2.66e-06
Depression	Inh.10	Inhibitory neurons	NPIPB4	16	21834569	21880827	0.0785	rs2369818	5.44	rs194548	0.0592	5.19	-4.2396	522	1	top1	0.059	2.6e-07	-4.2396	2.24e-05
Depression	Inh.10	Inhibitory neurons	MSL1	17	40121971	40136917	0.072	rs7502539	-4.98	rs62065258	0.0309	-4.18	3.6471	960	1	top1	0.031	0.00017	-3.64706	0.000265
Depression	Inh.10	Inhibitory neurons	TANC2	17	63009556	63427699	0.0431	rs56115484	-4.54	rs6504150	-0.00151	3.15	-3.9302	1370	3	lasso	0.0066	0.052	-3.56429	0.000365
Depression	Inh.10	Inhibitory neurons	DCC	18	52340197	53535903	0.1104	rs17410557	6.07	rs10775507	-0.002329	-3.22	-1.7273	4986	4986	blup	0.0051	0.076	3.49699	0.000471
Depression	Inh.10	Inhibitory neurons	CERS4	19	8206736	8262421	0.0612	rs4804806	-4.02	rs74176286	0.0311	-4.54	-3.5625	2291	1	top1	0.031	0.00016	3.5625	0.000367
Depression	Inh.10	Inhibitory neurons	PDE4B	1	65792514	66374579	0.0777	rs6656912	-5.86	rs1856318	0.0209	4.21	-5.0455	3169	1	top1	0.021	0.0017	-5.04545	4.52e-07
Depression	Inh.10	Inhibitory neurons	TCTEX1D1	1	66752459	66779047	0.1435	rs6656912	-5.86	rs7515248	0.0862	-6.71	3.55	2145	2145	blup	0.11	1.1e-12	-6.03655	1.57e-09
Depression	Inh.10	Inhibitory neurons	AL513166.1	1	72283170	72753772	0.3046	rs2568958	-8.68	rs6661921	0.218	-9.62	-8.3409	1781	1	top1	0.22	2.3e-24	8.34091	7.37e-17
Depression	Inh.10	Inhibitory neurons	ADGRL4	1	78889764	79282124	0.2077	rs3000167	4.42	rs170613	0.159	-8.42	2.9302	2670	5	lasso	0.19	4.8e-21	-3.91549	9.02e-05
Depression	Inh.10	Inhibitory neurons	AC119673.2	1	205813322	205896082	0.6535	rs4951236	-4.71	rs9438393	0.689	17.02	3.7045	1459	1	top1	0.69	2.1e-108	3.70455	0.000212
Depression	Inh.10	Inhibitory neurons	IGSF21	1	18107798	18378483	0.21	rs4141983	-5.74	rs56041930	0.00851	-3.23	-4.6087	2801	2	lasso	0.015	0.0065	4.59734	4.28e-06
Depression	Inh.10	Inhibitory neurons	TRIM33	1	114392790	114511203	0.0471	rs34864279	3.96	rs71664854	0.0103	2.8	3.8182	1649	1	top1	0.01	0.021	3.81818	0.000134
Depression	Inh.10	Inhibitory neurons	HP1BP3	1	20742679	20787323	0.0784	rs138119639	-3.45	rs1253907	-0.00238	3.56	-1.9444	1769	1769	blup	0.00078	0.25	-3.73998	0.000184
Depression	Inh.10	Inhibitory neurons	DISP1	1	222872271	223005995	0.0457	rs137885147	3.18	rs142116613	0.0163	4.26	3.131	1894	2	lasso	0.039	3e-05	3.7477	0.000178
Depression	Inh.10	Inhibitory neurons	SLC12A5	20	46021690	46060152	0.1473	rs9074	6.33	rs9074	0.0798	6.16	6.3265	1764	1	top1	0.08	2.2e-09	6.3265	2.51e-10
Depression	Inh.10	Inhibitory neurons	ANKRD36	2	97113218	97264434	0.2925	rs1257109	4.08	rs28415903	0.434	-13.72	3.4783	830	8	lasso	0.44	7.7e-55	-3.48852	0.000486
Depression	Inh.10	Inhibitory neurons	AC092683.1	2	97416165	97433527	0.0499	rs192033737	-4.2	rs11688544	0.0422	5.37	3.2174	782	782	blup	0.056	5.4e-07	3.66415	0.000248
Depression	Inh.10	Inhibitory neurons	ANKRD36B	2	97492663	97589965	0.473	rs1257109	4.08	rs28415903	0.608	16.22	3.4783	829	38	enet	0.61	5.2e-89	3.68388	0.00023
Depression	Inh.10	Inhibitory neurons	AC011997.1	2	197693106	197774823	0.3461	rs1119850	-4.16	rs787975	0.334	-12.08	3.0652	1304	16	lasso	0.49	6.4e-63	-3.79879	0.000145
Depression	Inh.10	Inhibitory neurons	PLCL1	2	197804593	198572581	0.2595	rs1119850	-4.16	rs372151489	0.189	9.39	-3.2234	1943	1943	blup	0.29	1.2e-33	-3.85695	0.000115
Depression	Inh.10	Inhibitory neurons	SPATS2L	2	200305881	200482264	0.1029	rs4673905	4.37	rs1367858	0.067	-6.25	4.1333	1574	4	lasso	0.082	1.2e-09	-4.03814	5.39e-05
Depression	Inh.10	Inhibitory neurons	NXPE3	3	101779202	101828231	0.0301	rs9825208	-4.74	rs7648347	0.002097	-3.29	-3.9091	1951	1951	blup	0.0053	0.072	4.11096	3.94e-05
Depression	Inh.10	Inhibitory neurons	RAF1	3	12583601	12664226	0.0501	rs2972166	-4.48	rs62240442	-0.001756	3.32	3.0805	2004	2	lasso	0.0027	0.14	3.65776	0.000254
Depression	Inh.10	Inhibitory neurons	AC098829.1	4	15004942	15427914	0.2878	rs10755215	5.23	rs13110674	0.241	10.29	-3.3111	2610	12	lasso	0.31	2.7e-35	-3.95	7.84e-05
Depression	Inh.10	Inhibitory neurons	FNIP2	4	158769026	158908050	0.0586	rs6846784	4.75	rs6536380	0.00397	-4.38	-1.7333	1640	1640	blup	0.03	0.0002	3.71	0.000206
Depression	Inh.10	Inhibitory neurons	ZFYVE28	4	2269582	2418663	0.0367	rs4974656	-4.67	rs1203770	0.000655	3.56	4.3404	1632	1	top1	0.00066	0.26	4.34	1.42e-05
Depression	Inh.10	Inhibitory neurons	INPP4B	4	142023160	142847432	0.0301	rs1116690	-5	rs13132832	-0.00102	-3.27	-2.3409	3135	12	enet	0.022	0.0014	3.81	0.000137
Depression	Inh.10	Inhibitory neurons	MEF2C	5	88717117	88904257	0.038	rs3099439	5.6	rs12654053	0.02	-3.73	4.2405	971	3	lasso	0.024	0.0008	-3.6964	0.000219
Depression	Inh.10	Inhibitory neurons	TMEM161B	5	88189633	88269476	0.0306	rs3099439	5.6	rs357510	-0.00144	2.98	3.5556	1130	1130	blup	-0.00032	0.35	4.1435	3.42e-05
Depression	Inh.10	Inhibitory neurons	FAM174A	5	100535374	100586741	0.0292	rs324878	-3.72	rs12651868	0.000663	-2.08	-2.2973	1343	1343	blup	0.00068	0.26	3.9597	7.51e-05
Depression	Inh.10	Inhibitory neurons	LINC00461	5	88507546	88691057	0.0407	rs3099439	5.6	rs10514301	0.0238	3.52	4.1604	1095	1	top1	0.024	0.00087	4.1604	3.18e-05
Depression	Inh.10	Inhibitory neurons	RHBDepression2	7	75842602	75888926	0.0253	rs76814244	3.91	rs76021834	-0.00239	3.51	-3.0625	1637	1637	blup	0.0041	0.098	-3.5639	0.000365
Depression	Inh.10	Inhibitory neurons	CTTNBP2	7	117710651	117874139	0.0321	rs150346963	6.43	rs1156954	0.0193	-4.05	4.913	1474	1	top1	0.019	0.0025	-4.913	8.97e-07
Depression	Inh.10	Inhibitory neurons	FAM120AOS	9	93431441	93453581	0.1076	rs6479487	5.02	rs6479494	0.127	7.39	4.30159	2252	1	top1	0.13	2.7e-14	4.30159	1.7e-05
Depression	Inh.11	Inhibitory neurons	CAMK1D	10	12349482	12835545	0.1754	rs10906209	4.4	rs10906187	0.044582	5	3.6087	3831	1	top1	0.045	1.1e-05	3.6087	0.000308
Depression	Inh.11	Inhibitory neurons	TNKS2	10	91798426	91865475	0.0439	rs6583791	4.7	rs7089122	0.018083	3.65	4.2679	1419	1	top1	0.018	0.0038	4.2679	1.97e-05
Depression	Inh.11	Inhibitory neurons	OGA	10	101784443	101818465	0.0257	rs185424769	-3.62	rs12241336	0.002182	2.06	-3.2083	1009	1009	blup	0.011	0.02	-4.3816	1.18e-05
Depression	Inh.11	Inhibitory neurons	JAKMIP3	10	132036336	132184858	0.0514	rs2818384	3.96	rs869845	0.012097	-4	-3.8939	2700	3	lasso	0.019	0.0028	4.125	3.71e-05
Depression	Inh.11	Inhibitory neurons	SORCS3	10	104641290	105265242	0.0536	rs1021363	6.67	rs12221084	-0.00238	-3.12	0.3276	2655	2655	blup	0.0055	0.072	-5.5211	3.37e-08
Depression	Inh.11	Inhibitory neurons	NUP160	11	47778087	47848555	0.0665	rs10838738	-4.67	rs71452748	0.0168	3.57	3.4283	1417	1	top1	0.017	0.0051	3.4283	0.000607
Depression	Inh.11	Inhibitory neurons	RAB6A	11	73675638	73761137	0.0448	rs7123598	3.84	rs7940395	0.0047	3.03	3.4727	1541	3	lasso	0.013	0.011	3.4728	0.000515
Depression	Inh.11	Inhibitory neurons	GRM5	11	88504576	89065945	0.1415	rs10501696	6.7	rs12363510	0.0036	-2.86	5.8667	2813	1	lasso	0.0056	0.072	-5.8667	4.45e-09
Depression	Inh.11	Inhibitory neurons	FTH1	11	61959718	61967634	0.1083	rs198457	-5.62	rs3915314	0.000313	2.78	1.2222	1704	1704	blup	0.01	0.025	3.4137	0.000641
Depression	Inh.11	Inhibitory neurons	ETNK1	12	22625075	22690665	0.0394	rs4337088	4.93	rs11046487	0.000638	3.2	-3.8431	1724	1724	blup	0.014	0.0099	-3.5022	0.000461
Depression	Inh.11	Inhibitory neurons	SCN8A	12	51590266	51812864	0.0472	rs11612312	5.72	rs11169970	0.0112	-3.1	5.0784	1961	1	lasso	0.026	0.00072	-5.0784	3.81e-07
Depression	Inh.11	Inhibitory neurons	LRFN5	14	41607570	41904549	0.0368	rs1950829	-6.91	rs12590958	0.0603	5.12	4.533	2243	1	top1	0.06	3.2e-07	4.5333	5.81e-06
Depression	Inh.11	Inhibitory neurons	USP3	15	63504511	63594640	0.1936	rs74927570	4.52	rs11071749	-0.002475	3.03	-1.6512	1809	1809	blup	0.0078	0.041	-3.6449	0.000267
Depression	Inh.11	Inhibitory neurons	COPS2	15	49106068	49155661	0.0404	rs11854184	3.23	rs62009409	-0.001273	2.94	-0.822	1457	1457	blup	-0.00037	0.36	-3.5515	0.000383
Depression	Inh.11	Inhibitory neurons	RAB27B	18	54717860	54895516	0.0413	rs9953930	-6.27	rs58243949	0.033287	-4.03	-5.451	1824	1	top1	0.033	0.00013	5.451	5.01e-08
Depression	Inh.11	Inhibitory neurons	AL513166.1	1	72283170	72753772	0.3046	rs2568958	-8.68	rs11209943	0.125	-7.35	-8.4318	1781	1	top1	0.13	1.2e-13	8.43182	3.4e-17
Depression	Inh.11	Inhibitory neurons	ATPAF1	1	46632737	46673867	0.0261	rs12046688	3.43	rs116504637	-0.00247	3.11	3.0204	1614	1614	blup	0.0013	0.22	3.61288	0.000303
Depression	Inh.11	Inhibitory neurons	OSBPL9	1	51577179	51798427	0.0354	rs7551758	-6.58	rs77272464	0.00518	-2.16	1.8925	926	926	blup	0.0088	0.033	-3.44408	0.000573
Depression	Inh.11	Inhibitory neurons	DENND1B	1	197504748	197775696	0.0301	rs2488389	-5.67	rs3790370	-0.00108	-2.95	2.4184	1607	1607	blup	0.014	0.0099	3.64507	0.000267
Depression	Inh.11	Inhibitory neurons	STMN3	20	63639705	63657682	0.0488	rs8118848	-3.67	rs73147088	-0.002281	-3.98	3	2412	6	enet	0.0071	0.049	-3.9439	8.02e-05
Depression	Inh.11	Inhibitory neurons	ZNF638	2	71276561	71435069	0.1883	rs4852252	-4.02	rs11126331	0.00145	3.22	-3.5106	2284	1	top1	0.0014	0.21	-3.51064	0.000447
Depression	Inh.11	Inhibitory neurons	ANKRD36	2	97113218	97264434	0.2925	rs1257109	4.08	rs4434044	0.271	-10.68	3.6739	830	1	top1	0.27	9.2e-30	-3.67391	0.000239
Depression	Inh.11	Inhibitory neurons	ANKRD36B	2	97492663	97589965	0.473	rs1257109	4.08	rs13427163	0.421	13.16	3.5217	829	1	top1	0.42	4.6e-50	3.52174	0.000429
Depression	Inh.11	Inhibitory neurons	SPATS2L	2	200305881	200482264	0.1029	rs4673905	4.37	rs1367858	0.0118	-3.26	4.1333	1574	1	top1	0.012	0.016	-4.13333	3.58e-05
Depression	Inh.11	Inhibitory neurons	REEP1	2	86213993	86338083	0.0927	rs56211578	4.58	rs72930361	-0.00248	3.07	4.2881	1764	1	lasso	-0.00092	0.43	4.28814	1.8e-05
Depression	Inh.11	Inhibitory neurons	DPYSL5	2	26847747	26950351	0.035	rs935172	-3.91	rs4665955	0.0194	-3.48	-3.5	1330	1	lasso	0.021	0.0018	3.5	0.000465
Depression	Inh.11	Inhibitory neurons	LHFPL4	3	9498361	9553822	0.0541	rs113039421	-4.59	rs2600178	-0.00128	3.36	-4.3542	1822	1822	blup	0.003	0.14	-3.9598	7.5e-05
Depression	Inh.11	Inhibitory neurons	RSRC1	3	158105855	158545730	0.0199	rs12631196	5.48	rs1656377	0.0326	4.02	3.4318	2914	1	top1	0.033	0.00015	3.4318	0.0006
Depression	Inh.11	Inhibitory neurons	RHOA	3	49359145	49412998	0.0354	rs7617480	5.69	rs112015135	0.000197	-2.31	-3.8333	869	869	blup	0.0071	0.049	3.687	0.000227
Depression	Inh.11	Inhibitory neurons	RBM5	3	50088919	50119021	0.0313	rs4241405	5.53	rs138446255	0.00442	2.13	0.4343	899	899	blup	0.0045	0.093	3.8025	0.000143
Depression	Inh.11	Inhibitory neurons	DCP1A	3	53283429	53347586	0.0449	rs7624336	4.87	rs2633729	-0.00178	2.91	-0.4415	1684	1684	blup	0.008	0.039	-4.0408	5.33e-05
Depression	Inh.11	Inhibitory neurons	FHIT	3	59747277	61251459	0.0836	rs843812	5.64	rs1470035	-0.00125	-3.87	5.4091	6063	6063	blup	0.0024	0.16	-3.7528	0.000175
Depression	Inh.11	Inhibitory neurons	PCDH10	4	133149294	133208606	0.0372	rs9993587	3.77	rs12503050	0.00051	-3.35	3.7273	1901	1	lasso	0.0054	0.075	-3.7273	0.000194
Depression	Inh.11	Inhibitory neurons	KCNN2	5	114055545	114496500	0.0602	rs2115209	-4.26	rs338660	-0.00165	-2.7	0	3484	3484	blup	0.013	0.012	3.9446	7.99e-05
Depression	Inh.11	Inhibitory neurons	CDH9	5	26880597	27121150	0.0571	rs10044659	-4.12	rs59053494	-0.00214	-3.59	1.2	2173	2173	blup	0.0086	0.034	-3.8672	0.00011
Depression	Inh.11	Inhibitory neurons	CXXC5	5	139647299	139683882	0.0695	rs113012916	-4.23	rs76570648	0.00141	-3.02	-2.4516	912	912	blup	0.015	0.0083	4.4543	8.42e-06
Depression	Inh.11	Inhibitory neurons	MEF2C-AS1	5	88883328	89466398	0.0573	rs7706932	5.21	rs75034114	-0.00211	2.97	-0.6757	1431	1431	blup	-0.00074	0.4	4.5551	5.23e-06
Depression	Inh.11	Inhibitory neurons	SGK1	6	134169246	134318112	0.0633	rs9483671	-3.95	rs9385690	-0.00246	-3.08	-1.6962	1972	1972	blup	0.0026	0.15	3.4091	0.000652
Depression	Inh.11	Inhibitory neurons	VPS41	7	38722974	38932394	0.0874	rs59082935	5.5	rs59082935	0.00969	-3.89	5.5	2778	1	top1	0.0097	0.026	-5.5	3.8e-08
Depression	Inh.11	Inhibitory neurons	SUN1	7	816615	896435	0.0896	rs9801474	4.2	rs4596558	0.00396	3.52	-3.5	2719	1	top1	0.004	0.11	-3.5	0.000465
Depression	Inh.11	Inhibitory neurons	MSRA	8	10054292	10428891	0.065	rs11250015	5.29	rs35338507	-0.00127	-3.62	-3.2766	3534	3534	blup	-0.00079	0.41	3.51287	0.000443
Depression	Inh.11	Inhibitory neurons	CNTRL	9	121074863	121177610	0.0818	rs10818481	-3.35	rs34846876	0.0117	-2.14	0.25	1479	1479	blup	0.019	0.0028	-3.84777	0.000119
Depression	Inh.11	Inhibitory neurons	MAPKAP1	9	125437393	125707234	0.0377	rs10760393	-4.6	rs4838340	0.000533	-3.39	-2.1915	1497	1497	blup	0.011	0.018	3.4947	0.000475
Depression	Inh.12	Inhibitory neurons	SH3PXD2A	10	103594027	103855543	0.0621	rs11191607	-4.81	rs11191711	0.00553	-4.22	-3.7174	1622	35	enet	0.027	0.0005	3.65198	0.00026
Depression	Inh.12	Inhibitory neurons	CPEB3	10	92046692	92291078	0.0371	rs6583791	4.7	rs7089122	-0.000684	-2.94	4.2679	1826	4	lasso	0.0057	0.069	-4.40747	1.05e-05
Depression	Inh.12	Inhibitory neurons	C11orf80	11	66744451	66843328	0.037	rs6591221	-5.07	rs66733929	0.00154	-3.07	3.8333	781	1	top1	0.0015	0.2	-3.8333	0.000126
Depression	Inh.12	Inhibitory neurons	PHF21A	11	45929323	46121178	0.0346	rs12362661	4.03	rs2010676	0.0192	3.71	-1.9589	1297	6	enet	0.029	0.00034	-3.4754	0.00051
Depression	Inh.12	Inhibitory neurons	PEBP1	12	118136124	118145584	0.1382	rs521048	-5.14	rs541259	-0.00248	-3.12	-0.4737	2066	2066	blup	0.02	0.0027	3.6387	0.000274
Depression	Inh.12	Inhibitory neurons	IPO5	13	97953658	98024296	0.0557	rs3783007	4.84	rs9584700	0.000202	3	-1.0972	1908	1908	blup	0.002	0.18	-3.6684	0.000244
Depression	Inh.12	Inhibitory neurons	LRFN5	14	41607570	41904549	0.0368	rs1950829	-6.91	rs4356390	0.013625	-4.51	-6.7907	2243	2243	blup	0.026	0.0007	5.55106	2.84e-08
Depression	Inh.12	Inhibitory neurons	BTBD7	14	93237550	93333092	0.039	rs10137365	-4.29	rs60488639	-0.002339	3.09	-4	1846	1846	blup	0.0027	0.15	-3.87211	0.000108
Depression	Inh.12	Inhibitory neurons	YLPM1	14	74763316	74859435	0.0735	rs7152906	-6	rs36194458	0.007177	2.78	-0.1159	1373	1373	blup	0.029	0.00033	4.50701	6.57e-06
Depression	Inh.12	Inhibitory neurons	RAB27B	18	54717860	54895516	0.0413	rs9953930	-6.27	rs71363067	0.001327	-3.53	-5.5116	1824	1824	blup	0.012	0.015	4.05675	4.98e-05
Depression	Inh.12	Inhibitory neurons	TCF4	18	55222185	55664787	0.0646	rs2924329	-7.1	rs34961470	0.002268	3.42	5.1778	1945	1	top1	0.0023	0.17	5.17778	2.25e-07
Depression	Inh.12	Inhibitory neurons	AC009899.1	18	37565281	37762131	0.0454	rs12967855	6.39	rs11659173	0.002354	-3.47	0.7634	1969	1969	blup	0.0028	0.14	-4.81219	1.49e-06
Depression	Inh.12	Inhibitory neurons	CELF4	18	37243040	37565827	0.087	rs12967855	6.39	rs4799461	-0.000138	-3.74	5.58	1946	5	enet	0.00054	0.27	-5.52642	3.27e-08
Depression	Inh.12	Inhibitory neurons	AL513166.1	1	72283170	72753772	0.3046	rs2568958	-8.68	rs2815765	0.036584	-5.73	-8.5455	1781	10	lasso	0.058	5.7e-07	8.7676	1.83e-18
Depression	Inh.12	Inhibitory neurons	POGZ	1	151402724	151459494	0.0505	rs4971040	-4.85	rs12120726	-0.000762	3.34	-4.1579	1193	4	enet	0.003	0.14	-4.268	1.97e-05
Depression	Inh.12	Inhibitory neurons	MTOR	1	11106535	11262551	0.0826	rs11121624	-3.89	rs17035680	0.014638	3.97	-3.8276	1699	1	top1	0.015	0.0085	-3.8276	0.000129
Depression	Inh.12	Inhibitory neurons	AKT3	1	243488233	243851079	0.0462	rs1058305	-4.18	rs72765817	-0.002487	-2.96	0.2342	1653	1653	blup	0.0039	0.11	3.6861	0.000228
Depression	Inh.12	Inhibitory neurons	LUZP1	1	23084023	23177808	0.041	rs4655127	4.43	rs2811977	-0.002478	-2.92	-2.1922	1643	1643	blup	0.0043	0.098	3.899	9.66e-05
Depression	Inh.12	Inhibitory neurons	SLC12A5	20	46021690	46060152	0.1473	rs9074	6.33	rs6131010	-0.002343	3.19	6.3061	1764	1764	blup	0.0018	0.19	3.8886	0.000101
Depression	Inh.12	Inhibitory neurons	OSBP2	22	30693782	30907824	0.0525	rs42928	3.22	rs5763882	-0.000591	3.64	0.5833	1892	1892	blup	0.0066	0.056	3.4186	0.000629
Depression	Inh.12	Inhibitory neurons	ANKRD36	2	97113218	97264434	0.2925	rs1257109	4.08	rs6739531	0.135	-7.95	3.37842	830	7	lasso	0.15	4.1e-16	-3.79633	0.000147
Depression	Inh.12	Inhibitory neurons	ANKRD36B	2	97492663	97589965	0.473	rs1257109	4.08	rs1972985	0.317	11.54	3.3913	829	1	top1	0.32	2.2e-35	3.3913	0.000696
Depression	Inh.12	Inhibitory neurons	TCAIM	3	44338119	44409451	0.0312	rs4346585	5.28	rs1402751	0.001976	-3.54	-3.6136	1290	1	top1	0.002	0.18	3.6136	0.000302
Depression	Inh.12	Inhibitory neurons	RBM6	3	49940007	50100045	0.0887	rs4241405	5.53	rs2230593	0.003094	-3.26	2.6071	1036	1036	blup	0.01	0.025	-4.6838	2.82e-06
Depression	Inh.12	Inhibitory neurons	TMEM108	3	133038391	133397792	0.0841	rs4017465	3.81	rs13077501	0.079095	-6.04	3.6744	2786	2786	blup	0.09	4.5e-10	-3.5196	0.000432
Depression	Inh.12	Inhibitory neurons	P4HTM	3	48989889	49007153	0.02	rs7617480	5.69	rs2267846	0.000791	-3.48	1.0816	698	698	blup	0.0036	0.12	-4.0077	6.13e-05
Depression	Inh.12	Inhibitory neurons	CADM2	3	84958981	86074429	0.132	rs9854104	-3.98	rs6790699	0.115346	7.46	-2.9111	3777	3777	blup	0.14	1e-14	-3.3588	0.000783
Depression	Inh.12	Inhibitory neurons	SLC30A9	4	41990502	42090461	0.0297	rs6828427	-4.46	rs12510574	0.00196	-3.35	-3.7385	1926	1	top1	0.002	0.18	3.73846	0.000185
Depression	Inh.12	Inhibitory neurons	TMEM161B-AS1	5	88268891	88439337	0.0359	rs3099439	5.6	rs13153722	-0.001258	-2.86	-2.2347	1182	1182	blup	0.0037	0.12	4.6562	3.22e-06
Depression	Inh.12	Inhibitory neurons	HIVEP2	6	142751469	142956698	0.0571	rs1848750	5.67	rs4896640	-4.92e-05	3.12	0.12963	1531	1531	blup	0.0013	0.21	-3.617	0.000298
Depression	Inh.12	Inhibitory neurons	MIR124-2HG	8	64373151	64383787	0.0357	rs7837935	-4.86	rs56254916	-0.00216	-2.91	0.70076	1154	1154	blup	0.0023	0.16	-4.53761	5.69e-06
Depression	Inh.12	Inhibitory neurons	NFIB	9	14081843	14398983	0.0695	rs10961649	5	rs10119411	-3.97e-05	-3.31	-4.0698	3123	3123	blup	0.00059	0.27	4.57148	4.84e-06
Depression	Inh.12	Inhibitory neurons	ABL1	9	130713016	130887675	0.0731	rs10901085	4.2	rs181121055	-0.00187	3.57	-0.5357	2200	2200	blup	0.0013	0.22	3.40628	0.000659
Depression	Inh.12	Inhibitory neurons	SCAI	9	124942608	125143506	0.0238	rs10760393	-4.6	rs596928	-0.00228	-3.03	-3.7872	1013	2	enet	0.0077	0.043	3.89362	9.88e-05
Depression	Inh.12	Inhibitory neurons	DENND1A	9	123379654	123930152	0.0895	rs2058432	5.25	rs12335840	0.0304	3.82	4.7679	1968	1	top1	0.03	0.00025	4.76786	1.86e-06
Depression	Inh.13	Inhibitory neurons	ADK	10	74151202	74709963	0.068	rs3088142	4.11	rs11001105	0.036999	3.82	2.6744	1517	1517	blup	0.039	0.0031	3.34538	0.000822
Depression	Inh.13	Inhibitory neurons	OGA	10	101784443	101818465	0.0257	rs185424769	-3.62	rs7915239	0.039175	-3.04	-3.4516	1009	1	top1	0.039	0.003	3.45161	0.000557
Depression	Inh.13	Inhibitory neurons	MPPED2	11	30384493	30586872	0.0629	rs11030874	-4.22	rs614943	0.0148	-3.12	3.9091	1636	1636	blup	0.029	0.0096	-5.65	1.6e-08
Depression	Inh.13	Inhibitory neurons	PACS1	11	66070272	66244744	0.0465	rs6591221	-5.07	rs372076801	-0.00413	2.84	0.9699	1392	1392	blup	0.0075	0.12	3.941	8.11e-05
Depression	Inh.13	Inhibitory neurons	MIR100HG	11	122028325	122556721	0.0523	rs7939482	-3.94	rs4384396	0.00131	-3.27	-1.9302	2448	41	enet	0.022	0.02	4.2899	1.79e-05
Depression	Inh.13	Inhibitory neurons	DENND5B	12	31382226	31591136	0.0754	rs1798258	-3.43	rs10771831	0.024706	3.47	3.0909	3160	2	lasso	0.027	0.012	3.32086	0.000897
Depression	Inh.13	Inhibitory neurons	PTGES3	12	56663341	56688408	0.0381	rs2463181	4.56	rs565973173	-0.000413	-3.4	-0.7817	1068	1068	blup	0.035	0.0046	4.20009	2.67e-05
Depression	Inh.13	Inhibitory neurons	UHRF1BP1L	12	100028455	100142874	0.0484	rs10745861	-3.52	rs12299292	-0.00134	-3.02	0.6719	1535	1535	blup	-0.0011	0.38	-3.37247	0.000745
Depression	Inh.13	Inhibitory neurons	RNF10	12	120533480	120577588	0.0392	rs2859263	-4.35	rs4403877	-0.004831	-2.23	-2.32	1707	1707	blup	0.0088	0.098	4.46574	7.98e-06
Depression	Inh.13	Inhibitory neurons	LRFN5	14	41607570	41904549	0.0368	rs1950829	-6.91	rs1763296	0.013742	-3.51	-3.5319	2243	1	top1	0.014	0.054	3.5319	0.000413
Depression	Inh.13	Inhibitory neurons	PPP1R13B	14	103733195	103847575	0.0376	rs911554	-6.38	rs745079	-0.003262	3.5	-6.0222	2067	2067	blup	0.013	0.06	-4.4918	7.06e-06
Depression	Inh.13	Inhibitory neurons	BTBD7	14	93237550	93333092	0.039	rs10137365	-4.29	rs10873436	-0.004903	3.16	-4.0417	1846	3	lasso	-0.0015	0.4	-3.3482	0.000814
Depression	Inh.13	Inhibitory neurons	AP3B2	15	82659281	82709946	0.0249	rs59746564	-4.44	rs72749544	0.000587	2.39	-1.78824	960	960	blup	0.014	0.053	-3.4887	0.000485
Depression	Inh.13	Inhibitory neurons	NSF	17	46590669	46757464	0.2123	rs34655963	4.3	rs9989485	-0.004182	-2.68	1.5333	1572	1572	blup	0.013	0.057	-3.48393	0.000494
Depression	Inh.13	Inhibitory neurons	WIPF2	17	40219304	40284136	0.0434	rs7502539	-4.98	rs1037321	-0.005031	2.62	0.866	1073	1073	blup	-0.00018	0.33	3.43049	0.000602
Depression	Inh.13	Inhibitory neurons	TCF4	18	55222185	55664787	0.0646	rs2924329	-7.1	rs9962249	0.016099	2.64	-2.565	1945	1945	blup	0.028	0.011	-5.355	8.57e-08
Depression	Inh.13	Inhibitory neurons	EML2	19	45606994	45645629	0.0592	rs1366242952	-3.88	rs639783	-0.0031	-3.01	0.8065	1868	1868	blup	0.037	0.0038	3.3654	0.000764
Depression	Inh.13	Inhibitory neurons	PHC2	1	33323623	33431052	0.0787	rs72654079	-3.78	rs113087909	0.007023	-3.58	-3.73418	1609	7	enet	0.011	0.074	3.267	0.00109
Depression	Inh.13	Inhibitory neurons	EPS15	1	51354263	51519266	0.0917	rs7551758	-6.58	rs12068026	0.028389	2.99	2	994	994	blup	0.031	0.0076	4.7207	2.35e-06
Depression	Inh.13	Inhibitory neurons	AL513166.1	1	72283170	72753772	0.3046	rs2568958	-8.68	rs6661921	0.106846	-5.99	-8.34091	1781	5	lasso	0.15	6.2e-09	8.3432	7.23e-17
Depression	Inh.13	Inhibitory neurons	POGZ	1	151402724	151459494	0.0505	rs4971040	-4.85	rs111835506	-0.00373	-3.17	1.84483	1193	1193	blup	0.0042	0.18	-3.6217	0.000293
Depression	Inh.13	Inhibitory neurons	CRB1	1	197268204	197478455	0.1915	rs529536293	-5.81	rs35207123	-0.002045	-3.39	-4.67857	1311	1311	blup	0.01	0.083	4.5348	5.77e-06
Depression	Inh.13	Inhibitory neurons	RPS6KC1	1	213051233	213274774	0.0531	rs11120205	4.35	rs11120205	0.02371	3.44	4.34921	1988	1	top1	0.024	0.017	4.3492	1.37e-05
Depression	Inh.13	Inhibitory neurons	GALNT2	1	230057990	230282122	0.0735	rs4846898	3.7	rs71654341	-0.004191	2.56	2.33721	2321	2321	blup	0.0063	0.13	3.3809	0.000722
Depression	Inh.13	Inhibitory neurons	AL645568.1	1	173417793	173489407	0.1098	rs3791021	-4.7	rs6678064	0.010718	3.54	-4.05195	1310	1	top1	0.011	0.078	-4.0519	5.08e-05
Depression	Inh.13	Inhibitory neurons	PTBP2	1	96721665	96823738	0.0396	rs10747480	-4.7	rs113788921	-0.004502	3.13	3.39062	1812	1812	blup	0.0095	0.09	4.9111	9.06e-07
Depression	Inh.13	Inhibitory neurons	DENND1B	1	197504748	197775696	0.0301	rs2488389	-5.67	rs12138550	0.023097	-2.21	-3.70833	1607	1	top1	0.023	0.018	3.7083	0.000209
Depression	Inh.13	Inhibitory neurons	NBAS	2	15166914	15561334	0.1029	rs4474853	4.29	rs12613488	0.0223	2.77	-3.54545	2804	1	top1	0.022	0.02	-3.5455	0.000392
Depression	Inh.13	Inhibitory neurons	ANKRD36	2	97113218	97264434	0.2925	rs1257109	4.08	rs13000078	0.204	-6.99	3.36957	830	8	lasso	0.22	3.5e-12	-3.341	0.000835
Depression	Inh.13	Inhibitory neurons	PANTR1	2	104656135	104853183	0.1027	rs7584419	4.69	rs114799124	-0.00189	-2.7	1.27907	1570	1570	blup	0.0048	0.16	3.6373	0.000276
Depression	Inh.13	Inhibitory neurons	TANK	2	161136908	161236230	0.0535	rs4131815	5.23	rs16845318	0.000739	2.6	-0.25882	1621	1621	blup	0.013	0.058	-3.8294	0.000128
Depression	Inh.13	Inhibitory neurons	RBM6	3	49940007	50100045	0.0887	rs4241405	5.53	rs2280406	-0.000752	3.43	-2.69767	1036	1036	blup	-0.00015	0.33	-4.972	6.63e-07
Depression	Inh.13	Inhibitory neurons	KCNMB2	3	178272932	178844429	0.06	rs4857645	4.14	rs9290658	0.0139	3.71	-1.04545	2700	11	enet	0.015	0.05	-3.4808	0.0005
Depression	Inh.13	Inhibitory neurons	P4HTM	3	48989889	49007153	0.02	rs7617480	5.69	rs113011189	-0.00346	-2.5	-2.11392	698	698	blup	0.033	0.0058	4.5104	6.47e-06
Depression	Inh.13	Inhibitory neurons	WDR82	3	52254434	52288020	0.0324	rs35240333	-4.32	rs34855540	-0.00252	2.81	-3.95327	782	1	lasso	0.0036	0.19	-3.9533	7.71e-05
Depression	Inh.13	Inhibitory neurons	BSN	3	49554477	49671549	0.0175	rs7617480	5.69	rs17598137	0.00139	2.17	2.92958	1067	1067	blup	0.0076	0.12	4.4885	7.17e-06
Depression	Inh.13	Inhibitory neurons	SNRK	3	43286512	43424764	0.0618	rs56029819	3.85	rs9637421	0.00589	-2.55	-3.5	1331	1	top1	0.0059	0.14	3.5	0.000465
Depression	Inh.13	Inhibitory neurons	EIF4E	4	98871684	98930637	0.0597	rs846011	4.06	rs113659074	0.002496	-2.93	-3.4432	2061	1	top1	0.0025	0.22	3.44318	0.000575
Depression	Inh.13	Inhibitory neurons	TBCA	5	77691166	77868780	0.0379	rs168785	-4.78	rs6878181	-0.00319	3.28	2.0652	2005	2005	blup	0.0055	0.15	3.4565	0.000547
Depression	Inh.13	Inhibitory neurons	ARMC2	6	108848416	108974476	0.1095	rs1332027	3.85	rs1332027	0.024702	-2	3.8452	1566	1	top1	0.025	0.015	-3.84524	0.00012
Depression	Inh.13	Inhibitory neurons	CACNA2D1	7	81946444	82443777	0.0702	rs2522831	5.58	rs4732420	0.146	5.73	3.2	2418	15	enet	0.19	1.5e-10	3.3674	0.000759
Depression	Inh.13	Inhibitory neurons	XKR6	8	10896045	11201833	0.0534	rs11250015	5.29	rs4841563	-0.00507	3.47	-1.2174	3212	3212	blup	0.006	0.14	-3.65935	0.000253
Depression	Inh.13	Inhibitory neurons	LINC00535	8	93213302	93700433	0.1158	rs4735241	-4.75	rs7007368	-0.00419	-3.35	-3.0909	1972	1972	blup	-0.0018	0.42	4.66155	3.14e-06
Depression	Inh.13	Inhibitory neurons	LINC01414	8	63687179	64369176	0.0497	rs7837935	-4.86	rs6994250	-0.00084	-2.52	1.8478	1935	1935	blup	0.017	0.037	-4.01977	5.83e-05
Depression	Inh.13	Inhibitory neurons	MVB12B	9	126326829	126507041	0.2294	rs593193	4.56	rs10760442	-0.00386	3.56	2.6444	2141	7	lasso	-0.0027	0.49	3.37572	0.000736
Depression	Inh.13	Inhibitory neurons	PTPRD	9	8314246	10612723	0.0847	rs1121465	-4.39	rs72706521	0.00566	3.29	0.5	8521	8521	blup	0.0088	0.099	-3.81918	0.000134
Depression	Inh.13	Inhibitory neurons	WNK2	9	93184916	93320572	0.0632	rs6479487	5.02	rs4744257	0.0196	3.27	3.7843	2249	1	top1	0.02	0.027	3.78431	0.000154
Depression	Inh.13	Inhibitory neurons	STRBP	9	123109500	123268586	0.0653	rs10818865	4.75	rs7048285	0.00181	2.67	2.0714	1085	1085	blup	0.0028	0.21	3.89396	9.86e-05
Depression	Inh.15	Inhibitory neurons	PDCD11	10	103396626	103446294	0.0488	rs11191499	-4.84	rs11191640	-0.00185	2.52	-2.6	1486	1486	blup	0.0067	0.053	-3.405	0.000662
Depression	Inh.15	Inhibitory neurons	VDAC2	10	75210154	75231448	0.0673	rs3088142	4.11	rs10762658	0.0349	4.79	3.8409	1054	1	top1	0.035	8.1e-05	3.8409	0.000123
Depression	Inh.15	Inhibitory neurons	SORCS3	10	104641290	105265242	0.0536	rs1021363	6.67	rs3896224	0.0384	-4.41	-6.0909	2655	1	top1	0.038	3.7e-05	6.0909	1.12e-09
Depression	Inh.15	Inhibitory neurons	CFAP46	10	132808392	132942823	0.1506	rs2748432	4.14	rs12416203	0.000214	3.93	-0.7955	2034	2034	blup	0.042	1.5e-05	-3.5073	0.000453
Depression	Inh.15	Inhibitory neurons	C1QTNF4	11	47589667	47594411	0.0427	rs200526320	-4.99	rs12798109	0.0294	-4.32	-4.2889	1055	1	top1	0.029	0.00028	4.2889	1.8e-05
Depression	Inh.15	Inhibitory neurons	MTCH2	11	47617315	47642607	0.0623	rs200526320	-4.92	rs10838708	0.019	4.36	4.2326	1102	1	top1	0.019	0.003	4.2326	2.31e-05
Depression	Inh.15	Inhibitory neurons	PC	11	66848417	66958386	0.1093	rs6591221	-5.07	rs61891299	0.0126	2.02	0.4066	732	732	blup	0.019	0.0028	4.3087	1.64e-05
Depression	Inh.15	Inhibitory neurons	SYT12	11	67006778	67050863	0.0213	rs6591221	-5.07	rs2276120	-0.00158	-2.65	-0.4444	605	605	blup	0.00095	0.24	4.238	2.26e-05
Depression	Inh.15	Inhibitory neurons	METTL15	11	28108248	28527041	0.0413	rs7118807	-5.31	rs376856639	0.00198	-4.04	1.3373	1600	1600	blup	0.011	0.021	-3.4773	0.000506
Depression	Inh.15	Inhibitory neurons	GRM5	11	88504576	89065945	0.1415	rs10501696	6.7	rs16914129	-0.00217	3.79	-4.0862	2813	2813	blup	0.043	1.2e-05	-3.3939	0.000689
Depression	Inh.15	Inhibitory neurons	UBE4A	11	118359585	118399211	0.0355	rs2187490	5.18	rs3212264	-0.00188	-3.44	4.2727	1840	3	enet	0.004	0.1	-3.3838	0.000715
Depression	Inh.15	Inhibitory neurons	C11orf49	11	46936689	47164385	0.0449	rs10838738	-4.67	rs77285996	-0.00238	2.4	-0.0755	1069	1069	blup	0.005	0.081	4.2247	2.39e-05
Depression	Inh.15	Inhibitory neurons	SUDS3	12	118376555	118418033	0.0447	rs521048	-5.14	rs55929628	0.0247	-3.86	3.88333	2036	1	top1	0.025	0.00081	-3.88333	0.000103
Depression	Inh.15	Inhibitory neurons	IPO5	13	97953658	98024296	0.0557	rs3783007	4.84	rs12873530	0.009859	-3.56	-3.43537	1908	1	top1	0.0099	0.025	3.43537	0.000592
Depression	Inh.15	Inhibitory neurons	PLEKHG3	14	64704102	64750249	0.0499	rs12589834	-5.29	rs58708909	-8.46e-05	2.65	-1.7143	1832	1832	blup	0.0043	0.097	-3.664	0.000248
Depression	Inh.15	Inhibitory neurons	PPP1R13B	14	103733195	103847575	0.0376	rs911554	-6.38	rs11160763	0.0475	-4.22	4.6406	2067	1	top1	0.048	4.8e-06	-4.6406	3.47e-06
Depression	Inh.15	Inhibitory neurons	DLST	14	74881891	74903743	0.0552	rs7152906	-6	rs11623742	0.0109	-4.75	4.6136	1331	1331	blup	0.027	0.00051	-3.4231	0.000619
Depression	Inh.15	Inhibitory neurons	AREL1	14	74653437	74713108	0.0352	rs7152906	-6	rs4903216	-0.00146	-3.29	1.1961	1395	1395	blup	0.0005	0.27	-4.2139	2.51e-05
Depression	Inh.15	Inhibitory neurons	IVD	15	40405485	40435947	0.0826	rs55940969	3.67	rs78153629	0.104	-6.89	-3.2154	1502	35	enet	0.11	8.4e-12	3.58626	0.000335
Depression	Inh.15	Inhibitory neurons	AC073167.1	15	63675146	63713758	0.0576	rs74927570	4.52	rs62014217	0.00392	3.88	4.3636	1527	1	top1	0.0039	0.11	4.36364	1.28e-05
Depression	Inh.15	Inhibitory neurons	CD276	15	73683966	73714514	0.0417	rs2123208	-4.67	rs11072438	0.0324	-4.13	3.8372	1361	1	top1	0.032	0.00014	-3.83721	0.000124
Depression	Inh.15	Inhibitory neurons	NPIPB4	16	21834569	21880827	0.0785	rs2369818	5.44	rs372336336	0.056578	-5.75	1.6922	522	5	lasso	0.099	3.7e-11	-3.9313	8.45e-05
Depression	Inh.15	Inhibitory neurons	KIAA0556	16	27550133	27780369	0.1023	rs2285452	3.04	rs12918479	0.007076	-3.01	-0.6727	1897	1897	blup	0.013	0.011	3.7139	0.000204
Depression	Inh.15	Inhibitory neurons	NUFIP2	17	29255839	29294148	0.0282	rs7220662	3.74	rs748737	0.0282	-4.09	2.7556	1006	1006	blup	0.036	7e-05	-3.36	0.000768
Depression	Inh.15	Inhibitory neurons	B4GALT6	18	31622247	31685836	0.076	rs61344982	-3.93	rs11081708	0.00529	-3.78	2.6591	1939	1939	blup	0.01	0.021	-3.9108	9.2e-05
Depression	Inh.15	Inhibitory neurons	RAB27B	18	54717860	54895516	0.0413	rs9953930	-6.27	rs8093506	0.00602	-3.45	-5.7059	1824	2	lasso	0.0062	0.059	5.5735	2.5e-08
Depression	Inh.15	Inhibitory neurons	ZCCHC2	18	62523025	62587709	0.0444	rs3760569	4.17	rs56242919	0.0033	-4.23	2.3023	2030	7	lasso	0.007	0.049	-3.4537	0.000553
Depression	Inh.15	Inhibitory neurons	AC009899.1	18	37565281	37762131	0.0454	rs12967855	6.39	rs9965395	0.00337	-3.1	5.0972	1969	1969	blup	0.0071	0.048	-4.7825	1.73e-06
Depression	Inh.15	Inhibitory neurons	TCF4-AS1	18	55452533	55482940	0.0675	rs2924329	-7.1	rs11659559	0.0182	-4.47	1.6136	1265	21	enet	0.05	2.6e-06	-3.6721	0.000241
Depression	Inh.15	Inhibitory neurons	NOL4	18	33851100	34224952	0.0316	rs4799722	-4.67	rs9962942	-0.00225	3.08	-0.1739	1804	1804	blup	0.0063	0.058	-3.747	0.000179
Depression	Inh.15	Inhibitory neurons	ZNF536	19	30228290	30713538	0.0897	rs867341830	-4.42	rs6417164	0.050068	4.77	3.8133	2009	1	top1	0.05	2.7e-06	3.81333	0.000137
Depression	Inh.15	Inhibitory neurons	GNG7	19	2511219	2702694	0.0805	rs10402578	-4.34	rs2079256	0.013179	-4.26	4.1067	2996	19	enet	0.015	0.0069	-3.48812	0.000486
Depression	Inh.15	Inhibitory neurons	TCTEX1D1	1	66752459	66779047	0.1435	rs6656912	-5.86	rs7515248	0.0403	-5.32	3.55	2145	4	lasso	0.048	4.6e-06	-4.77	1.82e-06
Depression	Inh.15	Inhibitory neurons	NEGR1	1	71395943	72282539	0.0394	rs2568958	-8.68	rs17092217	-0.00212	-3.06	1.7925	2335	2335	blup	-0.00035	0.36	3.53	0.00042
Depression	Inh.15	Inhibitory neurons	AL513166.1	1	72283170	72753772	0.3046	rs2568958	-8.68	rs34361149	0.293	-11.15	-6.3273	1781	34	enet	0.34	1.9e-38	8.08	6.33e-16
Depression	Inh.15	Inhibitory neurons	AC119673.2	1	205813322	205896082	0.6535	rs4951236	-4.71	rs9438393	0.657	16.44	3.7045	1459	1	top1	0.66	2e-97	3.7	0.000212
Depression	Inh.15	Inhibitory neurons	COQ8A	1	226897536	226987545	0.0743	rs2246221	-5.09	rs1794038	0.0288	5.32	-4.5581	2575	2575	blup	0.042	1.5e-05	-4.29	1.78e-05
Depression	Inh.15	Inhibitory neurons	COP1	1	175944831	176207286	0.0516	rs12040241	-5.89	rs6693299	0.0139	3.75	-5.1591	1990	1	top1	0.014	0.0095	-5.16	2.48e-07
Depression	Inh.15	Inhibitory neurons	MTFR1L	1	25818640	25832942	0.0328	rs213620	3.88	rs213638	0.0421	-4.11	3.3953	1397	1	top1	0.042	1.6e-05	-3.4	0.000685
Depression	Inh.15	Inhibitory neurons	MANEAL	1	37793802	37801137	0.0888	rs12027970	-4.32	rs60525879	0.000146	3.9	-2.9825	1699	1699	blup	0.0098	0.025	-4.37	1.21e-05
Depression	Inh.15	Inhibitory neurons	AL583808.1	1	72636547	72899240	0.0872	rs2568958	-8.68	rs6661921	0.0548	-5.79	-8.3409	1527	1	top1	0.055	9.2e-07	8.34	7.37e-17
Depression	Inh.15	Inhibitory neurons	SNX7	1	98661701	98760500	0.0788	rs12075686	3.44	rs1013023	0.000921	3.28	0.7917	2030	2030	blup	0.0038	0.11	3.44	0.00059
Depression	Inh.15	Inhibitory neurons	TRIM33	1	114392790	114511203	0.0471	rs34864279	3.96	rs35847079	0.0284	3.82	3.6364	1649	1	top1	0.028	0.00035	3.64	0.000277
Depression	Inh.15	Inhibitory neurons	LINC02803	1	175904762	175921057	0.0618	rs12040241	-5.89	rs12030638	0.0097	4.24	-5.7778	1661	1661	blup	0.0099	0.024	-3.37	0.000738
Depression	Inh.15	Inhibitory neurons	SLC12A5	20	46021690	46060152	0.1473	rs9074	6.33	rs9074	0.139	7.75	6.3265	1764	1	top1	0.14	3.3e-15	6.3265	2.51e-10
Depression	Inh.15	Inhibitory neurons	RPN2	20	37178410	37241619	0.0452	rs198479	4.3	rs6067180	0.0363	-4.3	-3.5455	1363	1	top1	0.036	5.9e-05	3.5455	0.000392
Depression	Inh.15	Inhibitory neurons	SNX5	20	17941597	17968980	0.0558	rs41276392	-3.8	rs41276392	0.00916	2.96	-3.8049	2328	1	top1	0.0092	0.029	-3.8049	0.000142
Depression	Inh.15	Inhibitory neurons	C21orf62-AS1	21	32772100	32955437	0.0829	rs2834091	4	rs11910271	0.028415	-4.93	2.8367	2233	4	lasso	0.047	4.9e-06	-3.4079	0.000655
Depression	Inh.15	Inhibitory neurons	MAPK1	22	21754500	21867680	0.0742	rs80024384	-4.18	rs62235077	-0.000647	3.12	-2.06522	1566	43	enet	0.0046	0.09	-3.5653	0.000363
Depression	Inh.15	Inhibitory neurons	ZNF638	2	71276561	71435069	0.1883	rs4852252	-4.02	rs12474072	0.056	5.18	-3.8605	2284	1	top1	0.056	7e-07	-3.86047	0.000113
Depression	Inh.15	Inhibitory neurons	ANKRD36	2	97113218	97264434	0.2925	rs1257109	4.08	rs11688454	0.465	-14.03	3.5733	830	1	top1	0.46	7.9e-58	-3.57326	0.000353
Depression	Inh.15	Inhibitory neurons	ANKRD36B	2	97492663	97589965	0.473	rs1257109	4.08	rs28415903	0.585	15.61	3.4783	829	38	enet	0.59	3.5e-81	3.47858	0.000504
Depression	Inh.15	Inhibitory neurons	SF3B1	2	197388515	197435091	0.018	rs7580003	-3.52	rs72916912	0.00341	-3.49	-0.2097	1175	1175	blup	0.013	0.013	3.3908	0.000697
Depression	Inh.15	Inhibitory neurons	FAHD2B	2	97083583	97094882	0.036	rs1257109	4.08	rs1257111	0.0139	-4.31	3.9038	703	703	blup	0.025	0.00079	-3.54825	0.000388
Depression	Inh.15	Inhibitory neurons	SCLY	2	238060924	238099413	0.0438	rs6740706	3.72	rs10170048	-0.00243	3.48	3.1333	2427	6	enet	0.0031	0.13	3.34076	0.000836
Depression	Inh.15	Inhibitory neurons	ZKSCAN7-AS1	3	44557357	44685653	0.0462	rs4346585	5.28	rs4615049	0.000174	-3.61	3.9348	1548	1548	blup	0.017	0.0041	-4.3023	1.69e-05
Depression	Inh.15	Inhibitory neurons	NXPE3	3	101779202	101828231	0.0301	rs9825208	-4.74	rs114857169	-0.00134	2.91	2.7333	1951	1951	blup	0.0028	0.14	3.94623	7.94e-05
Depression	Inh.15	Inhibitory neurons	WDR82	3	52254434	52288020	0.0324	rs35240333	-4.32	rs2015971	0.0177	-3.64	-3.7045	782	1	top1	0.018	0.0039	3.70455	0.000212
Depression	Inh.15	Inhibitory neurons	QRICH1	3	49029707	49094363	0.0236	rs7617480	5.69	rs11130182	0.000251	-3.51	4.8043	765	765	blup	0.0017	0.19	-3.78536	0.000153
Depression	Inh.15	Inhibitory neurons	AMT	3	49416775	49422753	0.0404	rs7617480	5.69	rs6784203	0.0306	-4.88	4.3673	833	833	blup	0.037	5.3e-05	-5.16082	2.46e-07
Depression	Inh.15	Inhibitory neurons	MLF1	3	158571163	158607252	0.055	rs12631196	5.48	rs2639656	0.000811	-3.39	-3.6613	2240	2240	blup	0.0068	0.051	4.33976	1.43e-05
Depression	Inh.15	Inhibitory neurons	RBM5	3	50088919	50119021	0.0313	rs4241405	5.53	rs35694819	0.00399	2.96	-1.34	899	899	blup	0.0067	0.053	-4.27525	1.91e-05
Depression	Inh.15	Inhibitory neurons	AC098829.1	4	15004942	15427914	0.2878	rs10755215	5.23	rs28528670	0.202052	-9.47	3.79167	2610	8	lasso	0.23	3.6e-25	-3.72621	0.000194
Depression	Inh.15	Inhibitory neurons	AC111006.1	4	42151028	42268110	0.0581	rs6828427	-4.46	rs28550520	0.036786	5.55	-3.8	2199	11	lasso	0.043	1.3e-05	-4.05142	5.09e-05
Depression	Inh.15	Inhibitory neurons	SCD5	4	82629539	82798796	0.2301	rs10028177	-3.91	rs1039667	0.016646	4.68	3.5	2191	3	lasso	0.025	0.00074	3.35637	0.00079
Depression	Inh.15	Inhibitory neurons	THAP9-AS1	4	82893009	82900960	0.0491	rs10028177	-3.91	rs28616751	0.008635	-3.94	-2.81633	1906	1906	blup	0.014	0.0094	3.67914	0.000234
Depression	Inh.15	Inhibitory neurons	AC139720.1	4	142566019	142660950	0.0371	rs1116690	-5	rs7675305	0.000353	3.25	-3.98387	1798	6	enet	0.0054	0.074	-4.02771	5.63e-05
Depression	Inh.15	Inhibitory neurons	TSPAN5	4	98470367	98658611	0.1199	rs10023449	4.02	rs1534554	0.020008	4.12	4.00439	2399	1	top1	0.02	0.0023	4.00439	6.22e-05
Depression	Inh.15	Inhibitory neurons	GNPDA2	4	44682200	44726588	0.027	rs6851078	-4.05	rs9761053	0.002312	-3.11	-3.68588	2358	1	top1	0.0023	0.16	3.68588	0.000228
Depression	Inh.15	Inhibitory neurons	GABRA1	5	161847063	161899981	0.0413	rs12716387	4.33	rs7734447	0.0171	3.95	3.3182	1636	1	top1	0.017	0.0045	3.31818	0.000906
Depression	Inh.15	Inhibitory neurons	TMEM161B-AS1	5	88268891	88439337	0.0359	rs3099439	5.6	rs710371	-0.00238	3.4	-0.2857	1182	1182	blup	0.0086	0.034	3.50865	0.00045
Depression	Inh.15	Inhibitory neurons	MEF2C-AS1	5	88883328	89466398	0.0573	rs7706932	5.21	rs62380364	-0.000941	-3.65	-4.3488	1431	1431	blup	0.014	0.0099	3.89343	9.88e-05
Depression	Inh.15	Inhibitory neurons	TMEM161B	5	88189633	88269476	0.0306	rs3099439	5.6	rs114739758	0.00602	-3.39	-1.5865	1130	1130	blup	0.0063	0.058	-4.85749	1.19e-06
Depression	Inh.15	Inhibitory neurons	NR2F1	5	93583222	93594611	0.0451	rs71639293	-5.39	rs4632782	-0.00241	2.91	-1.3265	734	734	blup	0.00041	0.28	-5.50677	3.65e-08
Depression	Inh.15	Inhibitory neurons	CCNC	6	99542387	99568825	0.0614	rs9389714	3.47	rs9389716	0.0079	2.68	3.4286	2155	1	top1	0.0079	0.039	3.42857	0.000607
Depression	Inh.15	Inhibitory neurons	ASCC3	6	100508194	100881372	0.057	rs75239288	-5.02	rs4840159	0.0824	-6.98	-3.814	2121	11	lasso	0.11	3.5e-12	3.69646	0.000219
Depression	Inh.15	Inhibitory neurons	LATS1	6	149658153	149718105	0.043	rs12206873	3.78	rs9498384	0.035	5.27	3.3778	2118	1	top1	0.035	7.9e-05	3.37778	0.000731
Depression	Inh.15	Inhibitory neurons	SMAP1	6	70667776	70862011	0.0466	rs9351798	3.51	rs76013521	0.000734	-2.99	1.2299	2287	2287	blup	0.0065	0.055	-3.47389	0.000513
Depression	Inh.15	Inhibitory neurons	FBXL18	7	5431335	5513809	0.0852	rs6950111	3.43	rs9638992	0.00138	3.41	1.4222	2574	35	enet	0.01	0.023	4.25453	2.09e-05
Depression	Inh.15	Inhibitory neurons	NAPEPLD	7	103099776	103149560	0.0267	rs62482416	-3.92	rs62482411	0.00212	3.46	-3.6486	1276	1	top1	0.0021	0.17	-3.64865	0.000264
Depression	Inh.15	Inhibitory neurons	GPR22	7	107470018	107475684	0.0156	rs190401330	-4.07	rs76924513	0.000833	3.31	-3.5714	1499	2	lasso	0.0029	0.14	-3.57152	0.000355
Depression	Inh.15	Inhibitory neurons	CDK14	7	90466424	91210590	0.0961	rs1208894	4.2	rs2157798	0.00411	-4.2	1.0682	3154	3154	blup	0.026	0.00066	-3.57148	0.000355
Depression	Inh.15	Inhibitory neurons	CASTOR2	7	74964705	75031528	0.0391	rs58285567	4.37	rs200128783	-0.00147	-2.81	-1.2724	351	351	blup	0.0089	0.031	3.5884	0.000333
Depression	Inh.15	Inhibitory neurons	SNX16	8	81799581	81842866	0.08	rs2400467	-3.69	rs55959524	0.00178	-2.94	-2.7674	1788	1788	blup	0.0052	0.077	3.76396	0.000167
Depression	Inh.15	Inhibitory neurons	CYP7B1	8	64587763	64798737	0.0758	rs7837935	-4.86	rs7827287	0.0307	5.17	-3.7442	1601	5	lasso	0.035	7.8e-05	-4.03093	5.56e-05
Depression	Inh.15	Inhibitory neurons	MAMDC2-AS1	9	70033921	70175888	0.0322	rs12683959	3.53	rs74733371	0.004264	3.07	-1.3548	1959	1959	blup	0.013	0.013	-3.34077	0.000835
Depression	Inh.15	Inhibitory neurons	FAM120AOS	9	93431441	93453581	0.1076	rs6479487	5.02	rs60076242	0.118116	7.3	4.3016	2252	13	lasso	0.12	8.6e-14	3.85929	0.000114
Depression	Inh.15	Inhibitory neurons	RPL35	9	124857880	124861981	0.0234	rs10760393	-4.6	rs75383156	-0.000636	-2.43	-0.3407	847	847	blup	0.032	0.00014	3.66857	0.000244
Depression	Inh.16	Inhibitory neurons	TNKS2	10	91798426	91865475	0.0439	rs6583791	4.7	rs2259094	0.0518	5.21	4.2807	1419	8	lasso	0.053	1.5e-06	4.18089	2.9e-05
Depression	Inh.16	Inhibitory neurons	TM9SF3	10	96518110	96587452	0.0865	rs11592791	3.63	rs11188815	0.00024	-3.03	3.4655	1433	1	lasso	0.0023	0.16	-3.46552	0.000529
Depression	Inh.16	Inhibitory neurons	TRUB1	10	114938195	114977676	0.0485	rs7081975	3.74	rs61869272	-0.00136	-3.38	-2.9783	1269	12	enet	0.0065	0.056	3.45691	0.000546
Depression	Inh.16	Inhibitory neurons	NT5C2	10	103088017	103193306	0.0502	rs11191499	-4.84	rs11191648	0.024	4.69	-4.2375	1569	5	lasso	0.05	2.5e-06	-5.07335	3.91e-07
Depression	Inh.16	Inhibitory neurons	ARL14EP	11	30323104	30338223	0.0394	rs1336825	4.23	rs556622	-0.00114	3.03	-0.7258	1511	1511	blup	0.00017	0.3	-3.7538	0.000174
Depression	Inh.16	Inhibitory neurons	MADepression	11	47269161	47330031	0.0798	rs10838738	-4.67	rs2904129	-0.00238	2.41	2.3152	1063	1063	blup	0.0051	0.08	3.9625	7.42e-05
Depression	Inh.16	Inhibitory neurons	C1QTNF4	11	47589667	47594411	0.0427	rs200526320	-4.99	rs11039203	0.043	-4.39	-3.7826	1055	1	top1	0.043	1.3e-05	3.7826	0.000155
Depression	Inh.16	Inhibitory neurons	MTCH2	11	47617315	47642607	0.0623	rs200526320	-4.92	rs34958982	0.041	-5.35	-4.2889	1102	1	top1	0.041	2.1e-05	4.2889	1.8e-05
Depression	Inh.16	Inhibitory neurons	DPF2	11	65333852	65354262	0.0731	rs2846139	5.26	rs7113761	0.000478	3.5	2.4706	1102	4	lasso	0.0026	0.15	3.4745	0.000512
Depression	Inh.16	Inhibitory neurons	GRM5	11	88504576	89065945	0.1415	rs10501696	6.7	rs12222165	0.00216	-4.52	5.1333	2813	2813	blup	0.059	3.2e-07	-5.5495	2.86e-08
Depression	Inh.16	Inhibitory neurons	UBE4A	11	118359585	118399211	0.0355	rs2187490	5.18	rs7937921	-0.0023	2.97	-1.0577	1840	1840	blup	0.00033	0.29	-3.4661	0.000528
Depression	Inh.16	Inhibitory neurons	ESRRA	11	64305524	64316743	0.0366	rs677447	-4.07	rs56333178	-0.002	3.05	-1.2418	1119	1119	blup	0.0045	0.092	-3.8676	0.00011
Depression	Inh.16	Inhibitory neurons	PEBP1	12	118136124	118145584	0.1382	rs521048	-5.14	rs11615304	-0.00244	-2.97	-1.4255	2066	2066	blup	0.02	0.0021	3.93447	8.34e-05
Depression	Inh.16	Inhibitory neurons	ZNF26	12	132986365	133032952	0.0248	rs7397403	-3.61	rs12369304	-0.0011	2.46	-1.6559	1416	1416	blup	0.0024	0.16	-3.84996	0.000118
Depression	Inh.16	Inhibitory neurons	KSR2	12	117453012	117968990	0.0707	rs521048	-5.14	rs12367617	-0.00138	-3.12	-0.913	2910	2910	blup	0.00084	0.25	4.69241	2.7e-06
Depression	Inh.16	Inhibitory neurons	TRAF3	14	102777476	102911500	0.0452	rs11323013	-5.89	rs7145882	0.002024	3.91	2.9333	1577	1577	blup	0.01	0.022	4.40861	1.04e-05
Depression	Inh.16	Inhibitory neurons	CKB	14	103519667	103522833	0.0347	rs911554	-6.38	rs113619989	-0.001784	3.28	-1.0412	1626	1626	blup	0.011	0.021	-4.77665	1.78e-06
Depression	Inh.16	Inhibitory neurons	DLST	14	74881891	74903743	0.0552	rs7152906	-6	rs1799900	0.026539	-4.83	5.3256	1331	1331	blup	0.035	7.4e-05	-3.91175	9.16e-05
Depression	Inh.16	Inhibitory neurons	PSMC6	14	52707178	52728590	0.0512	rs11157939	3.05	rs77650471	0.009138	3.83	-2.2083	1627	1627	blup	0.012	0.016	-3.77506	0.00016
Depression	Inh.16	Inhibitory neurons	THRA	17	40058290	40093867	0.1152	rs7502539	-4.98	rs9303290	-0.000319	-2.71	1	990	990	blup	0.0098	0.025	-3.9072	9.34e-05
Depression	Inh.16	Inhibitory neurons	ABCA9	17	68974488	69060949	0.047	rs34903213	-3.5	rs11655376	0.004148	-3.24	-1.0727	1937	1937	blup	0.031	0.00019	3.5755	0.00035
Depression	Inh.16	Inhibitory neurons	RAB27B	18	54717860	54895516	0.0413	rs9953930	-6.27	rs58243949	-0.00205	-3.21	-5.451	1824	6	lasso	-0.00049	0.37	5.0956	3.48e-07
Depression	Inh.16	Inhibitory neurons	TCTEX1D1	1	66752459	66779047	0.1435	rs6656912	-5.86	rs7515248	0.0886	-6.33	3.55	2145	1	top1	0.089	4.2e-10	-3.55	0.000385
Depression	Inh.16	Inhibitory neurons	AL513166.1	1	72283170	72753772	0.3046	rs2568958	-8.68	rs3101339	0.262	-11.32	-8.5682	1781	9	lasso	0.35	5.2e-40	8.49942	1.91e-17
Depression	Inh.16	Inhibitory neurons	ACP6	1	147629652	147670524	0.0875	rs11577090	-3.74	rs11579007	0.0023	3.27	-3.7209	758	17	enet	0.009	0.03	-3.85601	0.000115
Depression	Inh.16	Inhibitory neurons	COP1	1	175944831	176207286	0.0516	rs12040241	-5.89	rs4652161	-0.00223	3.1	-5.0233	1990	1990	blup	-0.00079	0.41	-4.39491	1.11e-05
Depression	Inh.16	Inhibitory neurons	SCP2	1	52927276	53051698	0.0548	rs61768410	-3.58	rs562920588	0.00922	-4.05	1.9978	1683	1683	blup	0.03	0.00024	-4.2315	2.32e-05
Depression	Inh.16	Inhibitory neurons	SGIP1	1	66533383	66751139	0.1045	rs6656912	-5.86	rs10889624	0.00977	-4.15	-4.6889	2432	31	enet	0.031	0.00018	4.65225	3.28e-06
Depression	Inh.16	Inhibitory neurons	SLC44A5	1	75202131	75611116	0.0818	rs4141466	4.67	rs10489587	0.0235	4.23	4.3696	2626	1	top1	0.023	0.0011	4.36957	1.24e-05
Depression	Inh.16	Inhibitory neurons	CAMTA1	1	6785454	7769706	0.0679	rs12028339	4.15	rs12028339	0.0451	5.71	4.1522	3577	4	lasso	0.062	1.8e-07	3.4934	0.000477
Depression	Inh.16	Inhibitory neurons	MTFR1L	1	25818640	25832942	0.0328	rs213620	3.88	rs12047425	0.0381	-4.56	3.3864	1397	1	top1	0.038	3.9e-05	-3.38636	0.000708
Depression	Inh.16	Inhibitory neurons	WDR78	1	66812885	66924856	0.0537	rs6656912	-5.86	rs3008855	-0.00218	-3.11	-3.9796	2305	2	lasso	0.0055	0.07	3.97989	6.89e-05
Depression	Inh.16	Inhibitory neurons	SLC12A5	20	46021690	46060152	0.1473	rs9074	6.33	rs6131010	0.094806	6.62	6.3061	1764	1	top1	0.095	1e-10	6.3061	2.86e-10
Depression	Inh.16	Inhibitory neurons	RBKS	2	27781379	27890681	0.0473	rs4233718	-4.07	rs72810590	0.000272	-2.76	0.85859	1141	1141	blup	0.014	0.01	3.44459	0.000572
Depression	Inh.16	Inhibitory neurons	ZNF638	2	71276561	71435069	0.1883	rs4852252	-4.02	rs11126331	0.0624	5.93	-3.51064	2284	5	lasso	0.067	5.7e-08	-3.50108	0.000463
Depression	Inh.16	Inhibitory neurons	ANKRD36	2	97113218	97264434	0.2925	rs1257109	4.08	rs10209395	0.379	-12.63	3.73913	830	1	top1	0.38	1.5e-44	-3.73913	0.000185
Depression	Inh.16	Inhibitory neurons	LRP1B	2	140231423	142131701	0.1134	rs12615271	-4.65	rs12615716	0.158	-8.5	2.32653	6312	48	enet	0.16	2.6e-17	-3.38707	0.000706
Depression	Inh.16	Inhibitory neurons	DYNC1I2	2	171687409	171748420	0.1374	rs2678155	3.52	rs6721680	0.0876	6.5	3.375	1746	1	top1	0.088	5.3e-10	3.375	0.000738
Depression	Inh.16	Inhibitory neurons	AC011997.1	2	197693106	197774823	0.3461	rs1119850	-4.16	rs1119850	0.00823	3.27	-4.16279	1304	1	top1	0.0082	0.036	-4.16279	3.14e-05
Depression	Inh.16	Inhibitory neurons	PLCL1	2	197804593	198572581	0.2595	rs1119850	-4.16	rs1531180	-0.00243	-3.04	-1.11364	1943	1943	blup	0.0022	0.17	4.23889	2.25e-05
Depression	Inh.16	Inhibitory neurons	ERBB4	2	211375717	212538841	0.0527	rs72948506	5.64	rs57888768	-0.00239	3.52	1.9375	4790	4790	blup	0.0083	0.036	3.85327	0.000117
Depression	Inh.16	Inhibitory neurons	IFT172	2	27444377	27489789	0.0401	rs4233718	-4.07	rs11682763	0.0193	-3.09	-3.52273	892	1	top1	0.019	0.0027	3.52273	0.000427
Depression	Inh.16	Inhibitory neurons	NISCH	3	52455118	52493068	0.0298	rs6798941	-4.38	rs56009954	-0.00117	-1.83	0.7766	982	982	blup	0.019	0.0029	-4.1025	4.09e-05
Depression	Inh.16	Inhibitory neurons	SLC49A4	3	122795069	122881139	0.063	rs17171	-3.43	rs2036342	-0.00242	-2.97	1.0426	2062	2062	blup	0.0034	0.12	3.5183	0.000434
Depression	Inh.16	Inhibitory neurons	AC098829.1	4	15004942	15427914	0.2878	rs10755215	5.23	rs7665915	0.235	-10.48	3.64583	2610	8	lasso	0.3	2.2e-34	-3.92093	8.82e-05
Depression	Inh.16	Inhibitory neurons	AC105383.1	4	133075311	133149147	0.0371	rs9993587	3.77	rs12503050	0.0243	4.26	3.72727	2050	1	top1	0.024	0.00088	3.72727	0.000194
Depression	Inh.16	Inhibitory neurons	AC139720.1	4	142566019	142660950	0.0371	rs1116690	-5	rs2081474	0.00839	3.68	-4.23077	1798	1	top1	0.0084	0.035	-4.23077	2.33e-05
Depression	Inh.16	Inhibitory neurons	KIF2A	5	62306162	62537249	0.0558	rs60157091	-5	rs918606	0.0108	3.68	-3.4773	1883	1	top1	0.011	0.019	-3.4773	0.000507
Depression	Inh.16	Inhibitory neurons	SGTB	5	65665928	65723035	0.0791	rs461780	4.26	rs111367739	0.0033	-2.44	0.2211	1546	1546	blup	0.0086	0.033	3.8777	0.000105
Depression	Inh.16	Inhibitory neurons	TMEM161B-AS1	5	88268891	88439337	0.0359	rs3099439	5.6	rs216057	0.011	-2.41	4.4419	1182	1	top1	0.011	0.019	-4.4419	8.92e-06
Depression	Inh.16	Inhibitory neurons	MEF2C-AS2	5	88676033	88779088	0.0724	rs3099439	5.6	rs410671	0.0174	4.26	4.4773	957	957	blup	0.033	0.00011	5.433	5.54e-08
Depression	Inh.16	Inhibitory neurons	AL591519.1	6	93416951	93677954	0.0806	rs6931820	3.3	rs78780776	-0.00232	3.84	1.2235	2148	2148	blup	0.014	0.0083	3.8166	0.000135
Depression	Inh.16	Inhibitory neurons	ASCC3	6	100508194	100881372	0.057	rs75239288	-5.02	rs9498419	0.0502	5.02	4.2791	2121	1	top1	0.05	2.6e-06	4.2791	1.88e-05
Depression	Inh.16	Inhibitory neurons	PDE7B	6	135851701	136195574	0.1398	rs6934436	3.09	rs10872448	-0.000862	-3.18	0.0889	977	977	blup	0.011	0.017	-3.9453	7.97e-05
Depression	Inh.16	Inhibitory neurons	AKAP9	7	91940867	92110673	0.0485	rs38794	-3.37	rs2374550	-0.000896	2.91	3.2093	1341	4	lasso	0.005	0.081	3.58971	0.000331
Depression	Inh.16	Inhibitory neurons	SGCZ	8	14084845	15238431	0.1088	rs71524105	4.68	rs1381408	-0.0018	-2.91	0	7304	7304	blup	0.0065	0.055	-3.83779	0.000124
Depression	Inh.16	Inhibitory neurons	DLGAP2	8	737596	1708474	0.0954	rs60947177	-3.99	rs2701908	0.0445	-6.19	-2.21739	5562	25	enet	0.11	3.6e-12	3.82294	0.000132
Depression	Inh.16	Inhibitory neurons	CYP7B1	8	64587763	64798737	0.0758	rs7837935	-4.86	rs7837784	0.0112	4.81	-3.77273	1601	23	enet	0.014	0.0089	-4.49849	6.84e-06
Depression	Inh.16	Inhibitory neurons	MIR124-2HG	8	64373151	64383787	0.0357	rs7837935	-4.86	rs28459496	-0.00239	-2.99	2.96	1154	2	lasso	-0.0016	0.57	-3.69684	0.000218
Depression	Inh.16	Inhibitory neurons	ZDHHC21	9	14611071	14693471	0.2677	rs10961649	5	rs4397504	0.168	-8.83	-3.069	2299	24	enet	0.22	3e-24	3.6137	0.000302
Depression	Inh.16	Inhibitory neurons	FAM120AOS	9	93431441	93453581	0.1076	rs6479487	5.02	rs6479494	0.0932	6.5	4.3016	2252	3	lasso	0.098	5.4e-11	3.4567	0.000547
Depression	Inh.16	Inhibitory neurons	MVB12B	9	126326829	126507041	0.2294	rs593193	4.56	rs3814127	0.0312	5.34	2.9362	2141	13	enet	0.044	9.6e-06	3.4288	0.000606
Depression	Inh.16	Inhibitory neurons	ELAVL2	9	23690104	23826337	0.0404	rs3793577	-5.44	rs72706992	-0.00233	3	-1.5158	1518	1518	blup	0.0051	0.078	3.7628	0.000168
Depression	Inh.16	Inhibitory neurons	DENND1A	9	123379654	123930152	0.0895	rs2058432	5.25	rs2058432	-0.00101	3.39	5.2453	1968	1	top1	-0.001	0.45	5.2453	1.56e-07
Depression	Inh.2	Inhibitory neurons	TMEM72-AS1	10	44793119	44959709	0.1315	rs11595676	-3.71	rs11595676	0.019631	-3.88	-3.7083	2603	1	top1	0.02	0.0024	3.70833	0.000209
Depression	Inh.2	Inhibitory neurons	KAT6B	10	74824927	75032624	0.0296	rs3088142	4.11	rs4746215	-0.001445	-3.25	2.4576	1160	1160	blup	0.00036	0.28	-4.0486	5.15e-05
Depression	Inh.2	Inhibitory neurons	WBP1L	10	102743948	102834516	0.0399	rs11191499	-4.84	rs2008530	-0.001261	-3	-2.907	1501	1501	blup	0.013	0.011	3.5061	0.000455
Depression	Inh.2	Inhibitory neurons	SORCS3	10	104641290	105265242	0.0536	rs1021363	6.67	rs9787523	0.063578	5.6	-6.1364	2655	1	top1	0.064	1.1e-07	-6.13636	8.44e-10
Depression	Inh.2	Inhibitory neurons	SLC25A28	10	99610522	99620609	0.0465	rs4375373	4.09	rs56145646	0.007363	2.62	1.5714	1671	1671	blup	0.012	0.014	3.60923	0.000307
Depression	Inh.2	Inhibitory neurons	GRK5	10	119207571	119459745	0.0914	rs3781503	4.16	rs111164526	0.004205	3.21	-3.6633	2497	3	lasso	0.0062	0.059	-3.60246	0.000315
Depression	Inh.2	Inhibitory neurons	CNNM2	10	102918294	103090222	0.0383	rs11191499	-4.84	rs72845807	-0.001428	2.68	3.449	1707	1707	blup	0.0055	0.07	3.92481	8.68e-05
Depression	Inh.2	Inhibitory neurons	C1QTNF4	11	47589667	47594411	0.0427	rs200526320	-4.99	rs34958982	0.05327	-5.25	-4.2889	1055	1	top1	0.053	1.2e-06	4.2889	1.8e-05
Depression	Inh.2	Inhibitory neurons	MTCH2	11	47617315	47642607	0.0623	rs200526320	-4.92	rs10838724	-0.002053	-3.07	-4.0667	1102	3	lasso	0.0023	0.16	4.0854	4.4e-05
Depression	Inh.2	Inhibitory neurons	FADS1	11	61799627	61829318	0.051	rs198457	-5.62	rs174554	0.070778	-6.03	3.3333	1508	1	top1	0.071	2.2e-08	-3.3333	0.000858
Depression	Inh.2	Inhibitory neurons	ATG13	11	46617527	46674818	0.0285	rs3136508	-3.66	rs10838612	0.021004	1.86	-3.5775	816	1	top1	0.021	0.0018	-3.5775	0.000347
Depression	Inh.2	Inhibitory neurons	GRM5	11	88504576	89065945	0.1415	rs10501696	6.7	rs7942230	0.035429	4.12	-4.4318	2813	1	top1	0.035	6.6e-05	-4.4318	9.34e-06
Depression	Inh.2	Inhibitory neurons	C11orf58	11	16613132	16758340	0.0559	rs10766364	-3.13	rs7929530	-0.002269	2.8	2.95	1790	1790	blup	0.005	0.079	3.75	0.000177
Depression	Inh.2	Inhibitory neurons	GIT2	12	109929802	109996389	0.0572	rs6606679	-5.22	rs7312572	0.0162	1.97	1.10667	1316	1316	blup	0.019	0.0026	3.42206	0.000621
Depression	Inh.2	Inhibitory neurons	COG6	13	39655627	39791665	0.0751	rs11617479	2.93	rs4941928	0.00157	3.65	2.1818	2210	2210	blup	0.0056	0.069	3.41711	0.000633
Depression	Inh.2	Inhibitory neurons	LRFN5	14	41607570	41904549	0.0368	rs1950829	-6.91	rs6572124	0.0557	5.32	3.7609	2243	1	top1	0.056	6.7e-07	3.7609	0.000169
Depression	Inh.2	Inhibitory neurons	BAG5	14	103556544	103562831	0.0365	rs911554	-6.38	rs3742463	-0.000655	3.34	-5.7021	1658	25	enet	0.0039	0.11	-3.5886	0.000332
Depression	Inh.2	Inhibitory neurons	PPP1R13B	14	103733195	103847575	0.0376	rs911554	-6.38	rs868338822	-0.000552	2.96	-1.4397	2067	2067	blup	0.0055	0.071	-3.9215	8.8e-05
Depression	Inh.2	Inhibitory neurons	LYSMD2	15	51723011	51751585	0.022	rs2445748	4.04	rs6493513	0.00594	3.21	3.3256	1464	1	top1	0.0059	0.063	3.32558	0.000882
Depression	Inh.2	Inhibitory neurons	U91319.1	16	13246232	13563388	0.1976	rs12926421	5.79	rs928963	0.001057	-3.34	2.40909	3139	3139	blup	0.012	0.015	-3.8962	9.77e-05
Depression	Inh.2	Inhibitory neurons	NAA38	17	7856685	7885238	0.0503	rs8075680	-3.86	rs62061172	-0.00186	-3.06	0.8163	1779	1779	blup	0.0092	0.028	3.42565	0.000613
Depression	Inh.2	Inhibitory neurons	AC009899.1	18	37565281	37762131	0.0454	rs12967855	6.39	rs1557346	0.0112	2.23	0.3125	1969	1969	blup	0.014	0.0099	-4.6836	2.82e-06
Depression	Inh.2	Inhibitory neurons	TMEM91	19	41350911	41384083	0.0546	rs3852875	3.92	rs33912321	0.008068	3.47	3.35	1557	1	top1	0.0081	0.037	3.35	0.000808
Depression	Inh.2	Inhibitory neurons	RPS19	19	41860255	41872925	0.0654	rs2317633	-3.72	rs2317633	0.013638	-2.23	-3.7164	710	1	top1	0.014	0.0098	3.71642	0.000202
Depression	Inh.2	Inhibitory neurons	NEGR1	1	71395943	72282539	0.0394	rs2568958	-8.68	rs1026999	0.186	9.09	4.9767	2335	29	enet	0.21	3e-23	5.2439	1.57e-07
Depression	Inh.2	Inhibitory neurons	AL513166.1	1	72283170	72753772	0.3046	rs2568958	-8.68	rs2568958	0.0861	-7.19	-8.6818	1781	18	lasso	0.11	1.1e-12	8.3543	6.58e-17
Depression	Inh.2	Inhibitory neurons	MAN1A2	1	117367449	117528872	0.0791	rs1707115	-4.44	rs3820500	0.129	-8.11	-3.1522	1833	5	lasso	0.15	1.6e-16	3.626	0.000288
Depression	Inh.2	Inhibitory neurons	PROX1-AS1	1	213817751	213988508	0.1777	rs12125521	-4.6	rs1431985	0.022	-4.03	4.0667	1902	1	top1	0.022	0.0014	-4.0667	4.77e-05
Depression	Inh.2	Inhibitory neurons	PBX1	1	164555584	164899296	0.0478	rs2789442	4.19	rs2275558	-0.00236	-3.51	1.0942	2435	2435	blup	0.0043	0.095	-3.3483	0.000813
Depression	Inh.2	Inhibitory neurons	COP1	1	175944831	176207286	0.0516	rs12040241	-5.89	rs12030638	0.0202	3.79	-5.7778	1990	1	top1	0.02	0.0021	-5.7778	7.57e-09
Depression	Inh.2	Inhibitory neurons	PGBD5	1	230314490	230426332	0.0741	rs11806744	3.82	rs16851934	0.0041	2.67	1.6264	2272	2272	blup	0.0067	0.052	3.5091	0.00045
Depression	Inh.2	Inhibitory neurons	MEAF6	1	37492575	37514774	0.0492	rs215854	4.87	rs41267299	-0.000394	3.14	-1.2941	1824	1824	blup	0.0025	0.16	-3.6406	0.000272
Depression	Inh.2	Inhibitory neurons	SLC12A5	20	46021690	46060152	0.1473	rs9074	6.33	rs9074	0.09673	6.44	6.327	1764	1	top1	0.097	5.3e-11	6.32653	2.51e-10
Depression	Inh.2	Inhibitory neurons	MIRLET7BHG	22	46053869	46113928	0.0735	rs12160976	-5.17	rs12160976	0.024994	4.23	-5.17021	2262	1	top1	0.025	0.00071	-5.17021	2.34e-07
Depression	Inh.2	Inhibitory neurons	CHCHD10	22	23765834	23768443	0.0582	rs17627963	3.88	rs34549029	0.001497	-3.57	3.61765	2179	1	top1	0.0015	0.2	-3.61765	0.000297
Depression	Inh.2	Inhibitory neurons	DNAJC27	2	24943636	24972094	0.0454	rs12474894	-3.33	rs1550117	0.0106	-3.48	-0.023	1465	1465	blup	0.013	0.011	3.69136	0.000223
Depression	Inh.2	Inhibitory neurons	RNF103	2	86603398	86623866	0.0277	rs56211578	4.58	rs10176028	-0.00141	-3.79	2.1884	1130	1130	blup	0.022	0.0015	-3.47995	0.000502
Depression	Inh.2	Inhibitory neurons	ANKRD36	2	97113218	97264434	0.2925	rs1257109	4.08	rs28415903	0.426	-13.4	3.4783	830	7	lasso	0.43	1.9e-52	-3.73253	0.00019
Depression	Inh.2	Inhibitory neurons	AC092683.1	2	97416165	97433527	0.0499	rs192033737	-4.2	rs11691471	0.00911	4.12	3.4231	782	3	lasso	0.026	0.00059	3.90376	9.47e-05
Depression	Inh.2	Inhibitory neurons	ANKRD36B	2	97492663	97589965	0.473	rs1257109	4.08	rs6733734	0.472	14.19	3.6304	829	7	lasso	0.47	7.9e-60	3.65659	0.000256
Depression	Inh.2	Inhibitory neurons	PANTR1	2	104656135	104853183	0.1027	rs7584419	4.69	rs80185551	-0.000581	-2.82	-2.046	1570	1570	blup	0.0083	0.035	3.33924	0.00084
Depression	Inh.2	Inhibitory neurons	PLCL1	2	197804593	198572581	0.2595	rs1119850	-4.16	rs13025012	-0.00237	2.99	-1.9474	1943	1943	blup	0.012	0.015	-4.39267	1.12e-05
Depression	Inh.2	Inhibitory neurons	TANK	2	161136908	161236230	0.0535	rs4131815	5.23	rs1117974	0.00885	-2.19	3.2951	1621	1	top1	0.0089	0.031	-3.29508	0.000984
Depression	Inh.2	Inhibitory neurons	ZKSCAN7-AS1	3	44557357	44685653	0.0462	rs4346585	5.28	rs6769283	0.00209	-3.58	5.0217	1548	1548	blup	0.007	0.048	-4.16276	3.14e-05
Depression	Inh.2	Inhibitory neurons	SENP7	3	101324205	101513241	0.085	rs9825208	-4.74	rs4586787	0.01	-2.52	-4.6591	2226	2226	blup	0.022	0.0013	4.55576	5.22e-06
Depression	Inh.2	Inhibitory neurons	NXPE3	3	101779202	101828231	0.0301	rs9825208	-4.74	rs2466367	0.0061	2.86	4.2889	1951	1	top1	0.0061	0.06	4.28889	1.8e-05
Depression	Inh.2	Inhibitory neurons	P4HTM	3	48989889	49007153	0.02	rs7617480	5.69	rs62262521	-0.00173	-3.01	2.8636	698	698	blup	0.0015	0.2	-3.46445	0.000531
Depression	Inh.2	Inhibitory neurons	BSN	3	49554477	49671549	0.0175	rs7617480	5.69	rs2526388	-0.00132	2.58	1.9796	1067	1067	blup	0.00052	0.27	4.06528	4.8e-05
Depression	Inh.2	Inhibitory neurons	TASOR	3	56620133	56683237	0.0421	rs7635184	4.86	rs78876358	0.0101	-2.99	-0.381	1976	1976	blup	0.011	0.018	3.73706	0.000186
Depression	Inh.2	Inhibitory neurons	DCP1A	3	53283429	53347586	0.0449	rs7624336	4.87	rs17053338	-0.00232	3.16	0.2048	1684	1684	blup	0.0014	0.21	4.37982	1.19e-05
Depression	Inh.2	Inhibitory neurons	ZNF718	4	124501	202303	0.2741	rs797031161	-4.14	rs34600886	0.151123	8.04	-3.5743	1001	8	lasso	0.15	6.7e-17	-3.3453	0.000822
Depression	Inh.2	Inhibitory neurons	AC098829.1	4	15004942	15427914	0.2878	rs10755215	5.23	rs28528670	0.219075	-9.74	3.7917	2610	10	lasso	0.28	1.5e-31	-4.0695	4.71e-05
Depression	Inh.2	Inhibitory neurons	SCD5	4	82629539	82798796	0.2301	rs10028177	-3.91	rs2868694	0.064189	6.31	2.9787	2191	7	lasso	0.091	2.3e-10	3.3614	0.000776
Depression	Inh.2	Inhibitory neurons	SNCA	4	89724099	89838315	0.0301	rs1442129	-4.53	rs72653549	0.004419	-2.73	1.4487	1819	1819	blup	0.0056	0.069	-3.4124	0.000644
Depression	Inh.2	Inhibitory neurons	FSTL5	4	161383897	162164004	0.042	rs28827893	4.04	rs34673343	0.007551	-3.93	3.449	4789	4789	blup	0.024	0.00083	-4.5021	6.73e-06
Depression	Inh.2	Inhibitory neurons	GRK4	4	2963571	3040760	0.0975	rs3905238	-5.24	rs17132645	-0.00119	-2.69	-3.2609	1557	1557	blup	-0.0011	0.46	3.414	0.00064
Depression	Inh.2	Inhibitory neurons	CPEB2-DT	4	14909961	15002045	0.0579	rs28673332	4.84	rs2192354	0.021188	2.62	-3.4898	2201	1	top1	0.021	0.0017	-3.4898	0.000483
Depression	Inh.2	Inhibitory neurons	TSPAN5	4	98470367	98658611	0.1199	rs10023449	4.02	rs7691465	0.034171	4.97	3.3478	2399	1	top1	0.034	8.8e-05	3.3478	0.000814
Depression	Inh.2	Inhibitory neurons	NAF1	4	163110073	163166890	0.0555	rs6818281	-4.3	rs866061896	0.025378	-4	-3.4142	1674	1	top1	0.025	0.00065	3.4142	0.00064
Depression	Inh.2	Inhibitory neurons	PPWD1	5	65563236	65587549	0.0324	rs461780	4.26	rs55695090	0.0368	4.58	3.8621	1568	1	top1	0.037	4.9e-05	3.86208	0.000112
Depression	Inh.2	Inhibitory neurons	SGTB	5	65665928	65723035	0.0791	rs461780	4.26	rs78863858	-0.00239	-3.04	0.96	1546	1546	blup	0.0043	0.095	3.57325	0.000353
Depression	Inh.2	Inhibitory neurons	TMEM161B	5	88189633	88269476	0.0306	rs3099439	5.6	rs7713243	-0.00164	-2.95	-3.2326	1130	1130	blup	-0.0012	0.47	4.22021	2.44e-05
Depression	Inh.2	Inhibitory neurons	FAM174A	5	100535374	100586741	0.0292	rs324878	-3.72	rs17137220	-0.00223	2.89	0.5	1343	1343	blup	-0.00047	0.37	3.46138	0.000537
Depression	Inh.2	Inhibitory neurons	STARD3NL	7	38178222	38230671	0.0446	rs59082935	5.5	rs531650295	0.00295	3.07	-3.7334	2780	1	top1	0.003	0.14	-3.73338	0.000189
Depression	Inh.2	Inhibitory neurons	MTERF1	7	91692008	91880702	0.0302	rs7807839	-3.35	rs10236483	0.027	-4.51	3.2791	1465	1	top1	0.027	0.00044	-3.27907	0.001041
Depression	Inh.2	Inhibitory neurons	CTTNBP2	7	117710651	117874139	0.0321	rs150346963	6.43	rs12706172	0.00413	4.26	-4.7674	1474	1474	blup	0.032	0.00016	-3.28449	0.001022
Depression	Inh.2	Inhibitory neurons	CALN1	7	71779491	72447151	0.0826	rs4557585	3.67	rs73362932	0.0675	6.2	-0.4776	2726	2726	blup	0.083	1.4e-09	-3.58372	0.000339
Depression	Inh.2	Inhibitory neurons	VSTM2A-OT1	7	54556970	54571726	0.0557	rs11772049	4.13	rs10277377	-0.00162	-2.63	1.5507	2542	2542	blup	0.0016	0.2	3.31718	0.000909
Depression	Inh.2	Inhibitory neurons	GRM3	7	86643914	86864884	0.0883	rs56254305	3.37	rs8180789	7.74e-07	3.23	2.5814	2027	9	lasso	0.0023	0.16	3.49232	0.000479
Depression	Inh.2	Inhibitory neurons	NRG1	8	31639222	32855666	0.0538	rs1016165	-5.02	rs7001934	0.0166	4.11	3.5745	3820	1	top1	0.017	0.0049	3.5745	0.000351
Depression	Inh.2	Inhibitory neurons	KCNB2	8	72537225	72938349	0.0844	rs10091362	-3.91	rs72670023	-0.000761	-3.34	-0.2473	2812	2812	blup	0.0062	0.059	3.4534	0.000554
Depression	Inh.2	Inhibitory neurons	LGI3	8	22146830	22157084	0.0539	rs2404237	-3.56	rs118101506	-0.00222	-2.77	-0.3976	1529	1529	blup	0.026	0.00057	3.2885	0.001007
Depression	Inh.2	Inhibitory neurons	NFIB	9	14081843	14398983	0.0695	rs10961649	5	rs13299265	0.00189	-2.91	-1	3123	3123	blup	0.0048	0.084	-3.37556	0.000737
Depression	Inh.2	Inhibitory neurons	SUSD1	9	112040785	112175408	0.1318	rs7036413	-3.69	rs7022301	0.00382	4.18	-3.28846	2361	2361	blup	0.013	0.012	-3.51099	0.000446
Depression	Inh.2	Inhibitory neurons	BRINP1	9	119153458	119369435	0.0733	rs10984264	-3.76	rs1331624	-0.00061	-2.84	1.19565	1944	1944	blup	0.0012	0.22	-3.45277	0.000555
Depression	Inh.3	Inhibitory neurons	ADK	10	74151202	74709963	0.068	rs3088142	4.11	rs1774704	0.00962	3.9	2.4576	1517	11	enet	0.016	0.0071	3.4615	0.000537
Depression	Inh.3	Inhibitory neurons	ATRNL1	10	115093365	115948999	0.1051	rs11598215	-4.07	rs7919649	-0.00264	3.49	-3.4884	2622	1	lasso	-0.0018	0.56	-3.4884	0.000486
Depression	Inh.3	Inhibitory neurons	INA	10	103277138	103290346	0.0863	rs11191499	-4.84	rs868687233	-0.00121	-3.25	2.2886	1490	1490	blup	0.012	0.019	-5.6849	1.31e-08
Depression	Inh.3	Inhibitory neurons	NUP160	11	47778087	47848555	0.0665	rs10838738	-4.67	rs11039216	-0.000494	2.47	4.093	1417	1	top1	-0.00049	0.37	4.093	4.26e-05
Depression	Inh.3	Inhibitory neurons	LUZP2	11	24496970	25082638	0.0403	rs1396850	-4.07	rs1912138	0.115	6.96	-3.6136	4051	1	top1	0.12	6.6e-12	-3.6136	0.000302
Depression	Inh.3	Inhibitory neurons	GRM5	11	88504576	89065945	0.1415	rs10501696	6.7	rs643566	-0.00263	3.86	-5.7609	2813	2813	blup	0.0017	0.2	-5.8643	4.51e-09
Depression	Inh.3	Inhibitory neurons	C11orf49	11	46936689	47164385	0.0449	rs10838738	-4.67	rs55971594	-0.00264	-2.17	-0.1359	1069	1069	blup	0.0081	0.044	3.4194	0.000628
Depression	Inh.3	Inhibitory neurons	TMTC2	12	82686880	83134870	0.0615	rs324769	-4.98	rs11115292	0.00559	3.23	-0.2083	2379	2379	blup	0.0098	0.03	-3.5395	0.000401
Depression	Inh.3	Inhibitory neurons	UGGT2	13	95801580	96053482	0.0536	rs60518664	-4.98	rs4362239	0.03427	4.15	-3.8451	2110	1	top1	0.034	0.00017	-3.8451	0.000121
Depression	Inh.3	Inhibitory neurons	GPC6	13	93226807	94408020	0.1258	rs9561331	4.38	rs9524430	0.274773	-10.82	-2.4545	4016	54	enet	0.46	6.9e-53	3.4726	0.000515
Depression	Inh.3	Inhibitory neurons	PRKD1	14	29576479	30191898	0.0476	rs8019932	-3.87	rs36006259	0.0151	3.78	-3.4167	1904	1	top1	0.015	0.0094	-3.41667	0.000634
Depression	Inh.3	Inhibitory neurons	YLPM1	14	74763316	74859435	0.0735	rs7152906	-6	rs8006998	-0.000761	-2.6	-0.8182	1373	1373	blup	0.0073	0.052	-4.29231	1.77e-05
Depression	Inh.3	Inhibitory neurons	MLH3	14	75013764	75051532	0.0329	rs7152906	-6	rs11844179	0.00568	-2.88	-0.8095	1404	1404	blup	0.0063	0.065	5.56359	2.64e-08
Depression	Inh.3	Inhibitory neurons	ZNF536	19	30228290	30713538	0.0897	rs867341830	-4.42	rs11881899	0.001777	3.31	3.6712	2009	1	top1	0.0018	0.2	3.6712	0.000241
Depression	Inh.3	Inhibitory neurons	INPP5B	1	37860697	37947057	0.0556	rs77532933	-4.21	rs12127700	-0.0024	3.29	-0.6087	1895	1895	blup	-0.0016	0.52	-4.40266	1.07e-05
Depression	Inh.3	Inhibitory neurons	NEGR1	1	71395943	72282539	0.0394	rs2568958	-8.68	rs1905976	0.0727	6.42	4.8837	2335	77	enet	0.18	3.1e-18	4.11485	3.87e-05
Depression	Inh.3	Inhibitory neurons	AL513166.1	1	72283170	72753772	0.3046	rs2568958	-8.68	rs6661921	0.2	-8.84	-8.3409	1781	15	lasso	0.21	8.7e-22	8.2966	1.07e-16
Depression	Inh.3	Inhibitory neurons	AGBL4	1	48532854	50023954	0.2059	rs11579246	-6.55	rs79773310	0.00413	-3.14	-4.4917	2192	1	top1	0.0041	0.11	4.49167	7.07e-06
Depression	Inh.3	Inhibitory neurons	SLC12A5	20	46021690	46060152	0.1473	rs9074	6.33	rs4812995	0.0256	-4.58	-3.1176	1764	1764	blup	0.032	0.00027	4.3562	1.32e-05
Depression	Inh.3	Inhibitory neurons	ZNF638	2	71276561	71435069	0.1883	rs4852252	-4.02	rs6745907	0.0312	4.17	-3.81395	2284	1	top1	0.031	0.00032	-3.81395	0.000137
Depression	Inh.3	Inhibitory neurons	ANKRD36	2	97113218	97264434	0.2925	rs1257109	4.08	rs6750197	0.285	-10.6	3.63043	830	1	top1	0.29	1.2e-29	-3.63043	0.000283
Depression	Inh.3	Inhibitory neurons	ANKRD36B	2	97492663	97589965	0.473	rs1257109	4.08	rs12712055	0.381	12.33	3.56522	829	1	top1	0.38	1.8e-41	3.56522	0.000364
Depression	Inh.3	Inhibitory neurons	ERC2	3	55508311	56468467	0.0707	rs7635184	4.86	rs4974203	0.124	7.02	3.4894	3678	1	top1	0.12	9.6e-13	3.4894	0.000484
Depression	Inh.3	Inhibitory neurons	TMEM108	3	133038391	133397792	0.0841	rs4017465	3.81	rs11927414	0.0437	-5.16	-3.186	2786	2786	blup	0.05	7e-06	3.5135	0.000442
Depression	Inh.3	Inhibitory neurons	NAF1	4	163110073	163166890	0.0555	rs6818281	-4.3	rs7663226	0.006441	-2.4	-3.8605	1674	1	top1	0.0064	0.064	3.8605	0.000113
Depression	Inh.3	Inhibitory neurons	TMEM161B	5	88189633	88269476	0.0306	rs3099439	5.6	rs2067920	-0.00208	3.1	3.7297	1130	1	lasso	0.0037	0.12	3.7297	0.000192
Depression	Inh.3	Inhibitory neurons	LINC00461	5	88507546	88691057	0.0407	rs3099439	5.6	rs13161518	0.00772	2.48	3.9375	1095	1	top1	0.0077	0.048	3.9375	8.23e-05
Depression	Inh.3	Inhibitory neurons	ASCC3	6	100508194	100881372	0.057	rs75239288	-5.02	rs12193789	0.001524	3.47	1.7794	2121	2121	blup	0.0069	0.057	3.764	0.000167
Depression	Inh.3	Inhibitory neurons	TRAF3IP2-AS1	6	111483511	111598302	0.2522	rs6920798	4.04	rs7752418	0.105973	5.72	3.9057	1581	1	top1	0.11	4.7e-11	3.9057	9.4e-05
Depression	Inh.3	Inhibitory neurons	AIG1	6	143060496	143341058	0.0525	rs1848750	5.67	rs6906818	0.012902	3.69	5.1136	2112	1	top1	0.013	0.015	5.1136	3.16e-07
Depression	Inh.3	Inhibitory neurons	BCLAF1	6	136256627	136289851	0.036	rs6934436	3.09	rs144070084	0.014054	-3.36	2.883	762	762	blup	0.02	0.0037	-3.5387	0.000402
Depression	Inh.3	Inhibitory neurons	PRKAR2B	7	107044705	107161811	0.0627	rs7808289	4.23	rs117714350	0.00173	-3.5	-2.2034	1707	1707	blup	0.01	0.029	3.6481	0.000264
Depression	Inh.3	Inhibitory neurons	MPP6	7	24573268	24694193	0.0471	rs4719771	4.45	rs1858959	0.0311	-5.13	0.9804	2567	34	enet	0.077	2.2e-08	-4.2389	2.25e-05
Depression	Inh.3	Inhibitory neurons	GTF2IRD1	7	74453790	74602604	0.0518	rs80243771	4.66	rs2267834	-0.00208	-3.36	3.5	884	2	enet	0.00047	0.28	-3.512	0.000445
Depression	Inh.3	Inhibitory neurons	XKR6	8	10896045	11201833	0.0534	rs11250015	5.29	rs7821914	0.00859	-4.72	2.4545	3212	3212	blup	0.016	0.0076	-3.4166	0.000634
Depression	Inh.4	Inhibitory neurons	TNKS2	10	91798426	91865475	0.0439	rs6583791	4.7	rs1417257	0.009819	2.14	3.9298	1419	1	top1	0.0098	0.1	3.92982	8.5e-05
Depression	Inh.4	Inhibitory neurons	GRM5	11	88504576	89065945	0.1415	rs10501696	6.7	rs7931982	0.00128	3.5	0.127	2813	2813	blup	0.028	0.017	-5.3387	9.36e-08
Depression	Inh.4	Inhibitory neurons	DLEU2	13	49956670	50125720	0.0738	rs7328465	-3.52	rs7990677	-0.005927	-3.15	-0.0455	2031	2031	blup	0.007	0.14	-3.542	0.000397
Depression	Inh.4	Inhibitory neurons	PPP1R13B	14	103733195	103847575	0.0376	rs911554	-6.38	rs34235720	0.060474	-3.56	4.125	2067	1	top1	0.06	0.00072	-4.125	3.71e-05
Depression	Inh.4	Inhibitory neurons	BTBD7	14	93237550	93333092	0.039	rs10137365	-4.29	rs28544920	0.040377	-3.49	-4.0408	1846	1	top1	0.04	0.0049	4.0408	5.33e-05
Depression	Inh.4	Inhibitory neurons	KDM1A	1	23019443	23083689	0.1208	rs4655127	4.43	rs79073090	0.010404	2.86	2.3099	1614	1614	blup	0.029	0.015	3.48136	0.000499
Depression	Inh.4	Inhibitory neurons	TUT4	1	52408282	52553487	0.0369	rs12566236	-4.84	rs7513934	-0.001907	-2.83	-1.0233	1123	1123	blup	0.047	0.0027	3.85789	0.000114
Depression	Inh.4	Inhibitory neurons	ANKRD36	2	97113218	97264434	0.2925	rs1257109	4.08	rs199998856	0.177	-6.63	3.5828	830	6	lasso	0.21	1.4e-10	-3.52018	0.000431
Depression	Inh.4	Inhibitory neurons	ANKRD36B	2	97492663	97589965	0.473	rs1257109	4.08	rs6542909	0.35	8.21	3.5	829	32	enet	0.36	4.1e-18	4.30687	1.66e-05
Depression	Inh.4	Inhibitory neurons	BSN	3	49554477	49671549	0.0175	rs7617480	5.69	rs6779963	0.0187	1.57	0.1504	1067	1067	blup	0.037	0.0071	-3.95665	7.6e-05
Depression	Inh.4	Inhibitory neurons	KCTD8	4	44173903	44448809	0.0541	rs13121061	-4.27	rs10034479	0.0382	2.87	-3.6977	2470	1	top1	0.038	0.0061	-3.69767	0.000218
Depression	Inh.4	Inhibitory neurons	ZFYVE28	4	2269582	2418663	0.0367	rs4974656	-4.67	rs56337234	-0.000337	-3.37	0.2826	1632	1632	blup	0.0034	0.21	3.61901	0.000296
Depression	Inh.4	Inhibitory neurons	MEF2C	5	88717117	88904257	0.038	rs3099439	5.6	rs7733438	-0.00576	2.62	3.5714	971	971	blup	0.0066	0.15	4.3811	1.18e-05
Depression	Inh.4	Inhibitory neurons	GRIK2	6	101181257	102070083	0.0442	rs75239288	-5.02	rs1222955	0.0161	2.46	-0.5873	3280	3280	blup	0.024	0.025	-3.59718	0.000322
Depression	Inh.4	Inhibitory neurons	RIMS1	6	71886703	72403143	0.063	rs112348907	4.4	rs4706515	0.0441	-3.36	-3.6977	2795	1	top1	0.044	0.0035	3.69767	0.000218
Depression	Inh.4	Inhibitory neurons	TMEM106B	7	12211270	12243367	0.0363	rs3807865	7.05	rs10278922	0.01677	2.83	0.0462	3299	3299	blup	0.13	9.1e-07	3.5319	0.000413
Depression	Inh.4	Inhibitory neurons	PCLO	7	82754012	83162930	0.0511	rs2522831	5.58	rs2522839	0.039492	-3.93	4.7174	2883	1	top1	0.039	0.0054	-4.7174	2.39e-06
Depression	Inh.4	Inhibitory neurons	ZDHHC21	9	14611071	14693471	0.2677	rs10961649	5	rs10961636	0.036317	-4.47	-2.931	2299	16	enet	0.069	0.00031	3.7733	0.000161
Depression	Inh.5	Inhibitory neurons	INA	10	103277138	103290346	0.0863	rs11191499	-4.84	rs11191648	-0.001762	3.19	-4.2375	1490	1	lasso	0.015	0.041	-4.2375	2.26e-05
Depression	Inh.5	Inhibitory neurons	HERC4	10	67921899	68075348	0.0366	rs2485680	3.91	rs10762178	-0.000981	2.97	2.8269	1797	1797	blup	0.0019	0.24	3.2729	0.00106
Depression	Inh.5	Inhibitory neurons	PACS1	11	66070272	66244744	0.0465	rs6591221	-5.07	rs1785631	0.015181	-2.98	3.2745	1392	1	top1	0.015	0.041	-3.2745	0.00106
Depression	Inh.5	Inhibitory neurons	NCAM1	11	112961247	113278436	0.0639	rs4938021	-6.32	rs75072920	-0.004349	2.86	-0.5821	2351	2351	blup	0.038	0.0025	4.1186	3.81e-05
Depression	Inh.5	Inhibitory neurons	LUZP2	11	24496970	25082638	0.0403	rs1396850	-4.07	rs10767215	0.002973	-3.17	-3.2667	4051	2	lasso	0.014	0.05	3.2669	0.00109
Depression	Inh.5	Inhibitory neurons	TMTC2	12	82686880	83134870	0.0615	rs324769	-4.98	rs1606183	0.000861	3.16	-4.1333	2379	2379	blup	0.0039	0.18	-3.2989	0.000971
Depression	Inh.5	Inhibitory neurons	PIBF1	13	72782133	73016461	0.1013	rs7330560	4.02	rs9543266	-0.00469	2.79	0.8901	2401	2401	blup	0.021	0.021	3.47649	0.000508
Depression	Inh.5	Inhibitory neurons	LRFN5	14	41607570	41904549	0.0368	rs1950829	-6.91	rs61990336	0.00812	3.56	-3.725	2243	13	enet	0.017	0.032	-3.6196	0.000295
Depression	Inh.5	Inhibitory neurons	PPP1R13B	14	103733195	103847575	0.0376	rs911554	-6.38	rs2403168	0.000953	2.94	-3.334	2067	2067	blup	0.0033	0.2	-4.7601	1.93e-06
Depression	Inh.5	Inhibitory neurons	KLC1	14	103561896	103714249	0.1515	rs911554	-6.38	rs6575977	0.088313	-4.55	-4.907	1989	1	top1	0.088	7e-06	4.9074	9.23e-07
Depression	Inh.5	Inhibitory neurons	EPS15	1	51354263	51519266	0.0917	rs7551758	-6.58	rs2809945	0.00382	-3.33	-4.375	994	1	top1	0.0038	0.18	4.375	1.21e-05
Depression	Inh.5	Inhibitory neurons	RAB3B	1	51907956	51990700	0.0415	rs7551758	-6.58	rs78380770	0.00856	-2.21	-2.3293	771	771	blup	0.013	0.054	3.32	0.0009
Depression	Inh.5	Inhibitory neurons	NEGR1	1	71395943	72282539	0.0394	rs2568958	-8.68	rs1460940	0.00126	-3.03	-5.9091	2335	11	lasso	0.0078	0.1	5.9102	3.42e-09
Depression	Inh.5	Inhibitory neurons	AL513166.1	1	72283170	72753772	0.3046	rs2568958	-8.68	rs34361149	0.0311	-4.25	-6.3273	1781	1	top1	0.031	0.006	6.3273	2.5e-10
Depression	Inh.5	Inhibitory neurons	CRB1	1	197268204	197478455	0.1915	rs529536293	-5.81	rs10801607	0.0016	3.08	4.1395	1311	3	lasso	0.011	0.068	4.2795	1.87e-05
Depression	Inh.5	Inhibitory neurons	CEP170	1	243124428	243255348	0.0337	rs1058305	-4.18	rs74207809	-0.00218	3.08	0.5846	1762	1762	blup	0.012	0.064	3.6232	0.000291
Depression	Inh.5	Inhibitory neurons	SGIP1	1	66533383	66751139	0.1045	rs6656912	-5.86	rs72670251	0.0424	4.23	4.9677	2432	1	top1	0.042	0.0016	4.9677	6.77e-07
Depression	Inh.5	Inhibitory neurons	EIF4G3	1	20806292	21176888	0.0913	rs10917025	4.17	rs12135548	0.0167	4	-2.7045	2612	2612	blup	0.017	0.034	-4.1153	3.87e-05
Depression	Inh.5	Inhibitory neurons	HP1BP3	1	20742679	20787323	0.0784	rs138119639	-3.45	rs375659169	0.000264	-2.81	0.8514	1769	1769	blup	0.0019	0.24	-3.5454	0.000392
Depression	Inh.5	Inhibitory neurons	TAFA5	22	48489460	48850912	0.0966	rs5771864	4.59	rs2858499	-0.002469	3.29	1.25	5148	5148	blup	-0.0012	0.39	-3.60544	0.000312
Depression	Inh.5	Inhibitory neurons	ANKRD36	2	97113218	97264434	0.2925	rs1257109	4.08	rs6750197	0.33449	-8.6	3.6304	830	1	top1	0.33	2.3e-20	-3.63043	0.000283
Depression	Inh.5	Inhibitory neurons	ANKRD36B	2	97492663	97589965	0.473	rs1257109	4.08	rs11688454	0.452723	10.08	3.6053	829	6	lasso	0.48	3.8e-31	3.57385	0.000352
Depression	Inh.5	Inhibitory neurons	AFF3	2	99545419	100192428	0.0644	rs6746134	3.59	rs12990928	-0.000616	3.14	0.3148	2653	2653	blup	0.0074	0.11	3.42388	0.000617
Depression	Inh.5	Inhibitory neurons	LRP1B	2	140231423	142131701	0.1134	rs12615271	-4.65	rs6721767	-0.0032	3.94	2.1321	6312	6312	blup	0.022	0.017	-4.17671	2.96e-05
Depression	Inh.5	Inhibitory neurons	MDH1	2	63588609	63607197	0.022	rs13411767	-4.35	rs375449365	-0.004432	2.81	0.5013	1230	1230	blup	0.018	0.028	-3.94201	8.08e-05
Depression	Inh.5	Inhibitory neurons	TCAIM	3	44338119	44409451	0.0312	rs4346585	5.28	rs56084453	0.0053	-3.52	-3.4151	1290	1	lasso	0.0057	0.14	3.41509	0.000638
Depression	Inh.5	Inhibitory neurons	ATR	3	142449007	142578733	0.0485	rs347678	2.78	rs9810187	-0.000475	-3.32	2.7727	1720	16	enet	0.018	0.027	-3.71189	0.000206
Depression	Inh.5	Inhibitory neurons	ZMAT3	3	178960121	179072215	0.0761	rs4857645	4.14	rs10936969	0.021	-3.51	3.2889	2125	2	lasso	0.023	0.016	-3.30159	0.000961
Depression	Inh.5	Inhibitory neurons	GRIA2	4	157204182	157366075	0.0555	rs72689081	-4.07	rs72683384	0.0025	3.1	1.3784	1969	1969	blup	0.02	0.022	3.3198	0.000901
Depression	Inh.5	Inhibitory neurons	MEF2C	5	88717117	88904257	0.038	rs3099439	5.6	rs79820174	0.00187	-2.79	-2.8876	971	971	blup	0.0082	0.1	-4.9429	7.7e-07
Depression	Inh.5	Inhibitory neurons	FER	5	108747841	109196841	0.0626	rs1833561	3.84	rs2112305	0.00164	-2.76	-2.7333	3008	7	enet	0.011	0.073	3.31884	0.000904
Depression	Inh.5	Inhibitory neurons	CHSY3	5	129904465	130186634	0.0497	rs6889557	-3.37	rs2863219	-0.000879	2.8	-2.5111	1705	1705	blup	0.0067	0.12	-3.4168	0.000634
Depression	Inh.5	Inhibitory neurons	ASCC3	6	100508194	100881372	0.057	rs75239288	-5.02	rs12206564	-0.00431	-3.12	-4.3488	2121	5	enet	-0.00074	0.36	4.0241	5.72e-05
Depression	Inh.5	Inhibitory neurons	PRKAR2B	7	107044705	107161811	0.0627	rs7808289	4.23	rs10248481	0.011358	-2.6	-0.3953	1707	1707	blup	0.037	0.0029	3.4363	0.00059
Depression	Inh.5	Inhibitory neurons	GALNT17	7	71132144	71713600	0.1314	rs55908506	-4.96	rs111775586	0.003358	-2.86	1.0222	3454	3454	blup	0.026	0.011	4.1149	3.87e-05
Depression	Inh.5	Inhibitory neurons	COG5	7	107201555	107564514	0.1028	rs190401330	-4.07	rs62469761	0.002472	3.28	0.0865	2067	2067	blup	0.0067	0.12	-3.9914	6.57e-05
Depression	Inh.5	Inhibitory neurons	SAMD12	8	118189455	118622112	0.0563	rs7842361	-5.16	rs12544831	0.02525	-3.69	-4.1831	2396	1	top1	0.025	0.012	4.1831	2.88e-05
Depression	Inh.5	Inhibitory neurons	ZDHHC21	9	14611071	14693471	0.2677	rs10961649	5	rs10961640	0.031641	-4.28	-3.2679	2299	1	top1	0.032	0.0056	3.2679	0.001084
Depression	Inh.5	Inhibitory neurons	RPL35	9	124857880	124861981	0.0234	rs10760393	-4.6	rs10986443	0.011798	-3.45	-2.1957	847	847	blup	0.017	0.034	3.4943	0.000475
Depression	Inh.5	Inhibitory neurons	RALGPS1	9	126914774	127223166	0.0394	rs868852	4.69	rs2779734	0.0118	2.96	0.1882	1868	1868	blup	0.016	0.036	-3.5997	0.000319
Depression	Inh.6	Inhibitory neurons	MMS19	10	97458324	97498794	0.0408	rs10748692	4.43	rs12220695	-0.002019	3.16	4.0909	1639	3	lasso	0.00096	0.24	3.73294	0.000189
Depression	Inh.6	Inhibitory neurons	INPP5F	10	119726042	119829147	0.0951	rs3781503	4.16	rs932269	-0.002421	3.43	1.6047	2252	2252	blup	-0.0018	0.6	3.48357	0.000495
Depression	Inh.6	Inhibitory neurons	TM9SF3	10	96518110	96587452	0.0865	rs11592791	3.63	rs595883	-0.002125	-2.7	1.0465	1433	1433	blup	-0.0016	0.57	-3.34271	0.00083
Depression	Inh.6	Inhibitory neurons	BORCS7	10	102854259	102864961	0.0315	rs11191499	-4.84	rs4919680	0.007108	2.19	-3.7583	1429	1	top1	0.0071	0.047	-3.7583	0.000171
Depression	Inh.6	Inhibitory neurons	MKX	10	27672874	27746060	0.0723	rs2808279	-3.76	rs11006932	0.053331	-4.92	0.9315	2245	41	enet	0.067	5.6e-08	-3.5849	0.000337
Depression	Inh.6	Inhibitory neurons	MPPED2	11	30384493	30586872	0.0629	rs11030874	-4.22	rs79188579	0.001244	-3.42	1.9659	1636	1636	blup	0.0082	0.036	-3.77521	0.00016
Depression	Inh.6	Inhibitory neurons	C1QTNF4	11	47589667	47594411	0.0427	rs200526320	-4.99	rs7107356	0.015205	4.22	4.1395	1055	20	enet	0.025	0.00065	4.22281	2.41e-05
Depression	Inh.6	Inhibitory neurons	MTCH2	11	47617315	47642607	0.0623	rs200526320	-4.92	rs1317149	0.039821	-5.26	-4.3111	1102	1102	blup	0.049	3.2e-06	3.47959	0.000502
Depression	Inh.6	Inhibitory neurons	GRM5	11	88504576	89065945	0.1415	rs10501696	6.7	rs308875	0.001622	3.62	-1.7955	2813	2813	blup	0.0031	0.13	-5.96518	2.44e-09
Depression	Inh.6	Inhibitory neurons	VPS51	11	65089324	65111862	0.0972	rs2846139	5.26	rs1258222969	0.001905	2.77	2.3943	928	928	blup	0.0067	0.052	-3.48376	0.000494
Depression	Inh.6	Inhibitory neurons	C11orf49	11	46936689	47164385	0.0449	rs10838738	-4.67	rs7950753	0.015803	-4.08	-2.9804	1069	1069	blup	0.026	0.00056	4.07187	4.66e-05
Depression	Inh.6	Inhibitory neurons	LTBP3	11	65538805	65558930	0.0391	rs2846139	5.26	rs10128627	0.027512	3.96	3.5	1168	1	top1	0.028	0.00041	3.5	0.000465
Depression	Inh.6	Inhibitory neurons	CHORDC1	11	90200429	90223077	0.0393	rs578174	-5.06	rs61905290	0.02115	-3.8	3.5	1614	1	top1	0.021	0.0017	-3.5	0.000465
Depression	Inh.6	Inhibitory neurons	CHFR	12	132822187	132956304	0.0414	rs7397403	-3.61	rs12810366	-0.00222	3.44	1.2745	1704	1704	blup	0.017	0.0045	4.41766	9.98e-06
Depression	Inh.6	Inhibitory neurons	ZNF605	12	132918306	132956306	0.0642	rs7397403	-3.61	rs2625079	-0.00221	-3.1	-3.1667	1472	1472	blup	0.0043	0.096	3.35466	0.000795
Depression	Inh.6	Inhibitory neurons	AC053513.1	12	22409237	22618868	0.0542	rs4337088	4.93	rs7313940	0.0118	-2.72	-3.4318	1868	1	top1	0.012	0.015	3.43182	0.0006
Depression	Inh.6	Inhibitory neurons	SMARCC2	12	56162359	56189567	0.0356	rs2463181	4.56	rs9634277	0.00183	-2.96	4.2609	798	798	blup	0.01	0.022	-3.47183	0.000517
Depression	Inh.6	Inhibitory neurons	TBC1D15	12	71839707	71927248	0.0358	rs73350816	-4.49	rs7974998	0.00998	2.57	-3.8936	1640	1	top1	0.01	0.023	-3.89362	9.88e-05
Depression	Inh.6	Inhibitory neurons	CAMKK2	12	121237675	121298308	0.0755	rs2686340	4.74	rs56017306	-0.000991	-3.43	2.4123	1931	1931	blup	0.011	0.019	-4.12115	3.77e-05
Depression	Inh.6	Inhibitory neurons	KLHL42	12	27780048	27803040	0.144	rs11049301	-4.35	rs10842973	0.00672	2.65	1.0444	2003	2003	blup	0.0089	0.03	-3.39027	0.000698
Depression	Inh.6	Inhibitory neurons	PPTC7	12	110533245	110583318	0.0217	rs7957299	-5.09	rs11065505	0.0179	-3.47	-4.431	840	1	top1	0.018	0.0037	4.43103	9.38e-06
Depression	Inh.6	Inhibitory neurons	PCDH17	13	57631744	57729311	0.0513	rs138016746	-3.57	rs9537675	-0.001383	-3	3.4	1603	1	lasso	-0.001	0.45	-3.4	0.000674
Depression	Inh.6	Inhibitory neurons	PCDH8	13	52842889	52848641	0.0323	rs9596774	5.54	rs2806978	-0.002306	-3.31	4.6889	1331	1331	blup	0.0094	0.027	-4.8727	1.1e-06
Depression	Inh.6	Inhibitory neurons	BAG5	14	103556544	103562831	0.0365	rs911554	-6.38	rs55865473	-0.00167	-3.05	2.051	1658	1658	blup	0.00079	0.25	-4.8823	1.05e-06
Depression	Inh.6	Inhibitory neurons	PPP1R13B	14	103733195	103847575	0.0376	rs911554	-6.38	rs8012301	-0.002167	3.06	-2.1562	2067	2067	blup	0.006	0.062	-4.431	9.38e-06
Depression	Inh.6	Inhibitory neurons	FAM189A1	15	29120254	29570723	0.0593	rs779	4.57	rs779	0.08	-6.14	4.57353	2404	1	top1	0.08	2.7e-09	-4.57353	4.8e-06
Depression	Inh.6	Inhibitory neurons	NSF	17	46590669	46757464	0.2123	rs34655963	4.3	rs2684556	0.0876	6.26	3.0803	1572	6	lasso	0.094	9.5e-11	3.7935	0.000149
Depression	Inh.6	Inhibitory neurons	TOM1L2	17	17843511	17972422	0.042	rs2746024	3.81	rs1242507	-0.00124	2.89	0.4261	1492	1492	blup	0.00027	0.29	3.5148	0.00044
Depression	Inh.6	Inhibitory neurons	MED24	17	40019097	40061215	0.0745	rs7502539	-4.98	rs12601929	0.00465	-4.27	-4.6	1010	1010	blup	0.03	0.00021	3.9772	6.97e-05
Depression	Inh.6	Inhibitory neurons	B4GALT6	18	31622247	31685836	0.076	rs61344982	-3.93	rs4799321	0.00836	-2.5	-0.3506	1939	1939	blup	0.015	0.0075	-3.3468	0.000817
Depression	Inh.6	Inhibitory neurons	SYT4	18	43267892	43277535	0.0434	rs614132	3.26	rs487385	0.000646	3.87	3.1538	1783	23	enet	0.019	0.003	3.5687	0.000359
Depression	Inh.6	Inhibitory neurons	TCF4	18	55222185	55664787	0.0646	rs2924329	-7.1	rs2958165	0.004453	-3.14	5.7755	1945	1	lasso	0.0088	0.031	-5.7755	7.67e-09
Depression	Inh.6	Inhibitory neurons	AC009899.1	18	37565281	37762131	0.0454	rs12967855	6.39	rs118136467	0.004286	3.14	-1.5638	1969	1969	blup	0.019	0.0027	-3.7099	0.000207
Depression	Inh.6	Inhibitory neurons	RAB3B	1	51907956	51990700	0.0415	rs7551758	-6.58	rs78380770	0.0042	2.17	-2.3293	771	771	blup	0.0061	0.061	-3.70468	0.000212
Depression	Inh.6	Inhibitory neurons	PDE4B	1	65792514	66374579	0.0777	rs6656912	-5.86	rs11208774	0.0798	-6.07	-3.3721	3169	1	top1	0.08	2.8e-09	3.37209	0.000746
Depression	Inh.6	Inhibitory neurons	AL513166.1	1	72283170	72753772	0.3046	rs2568958	-8.68	rs2815765	0.294	-11.12	-8.5455	1781	10	lasso	0.33	1.4e-37	8.21326	2.15e-16
Depression	Inh.6	Inhibitory neurons	MIR137HG	1	97933474	98049863	0.11	rs76586805	3.41	rs4292998	0.012	4.25	2.0714	1422	1422	blup	0.023	0.0012	3.48404	0.000494
Depression	Inh.6	Inhibitory neurons	SMYD3	1	245749342	246507312	0.1202	rs2879858	-3.85	rs2489738	0.0547	6.72	-2.7736	4499	4499	blup	0.13	9.3e-15	-3.40306	0.000666
Depression	Inh.6	Inhibitory neurons	COP1	1	175944831	176207286	0.0516	rs12040241	-5.89	rs4650943	-0.00162	-3.01	3.814	1990	1990	blup	0.011	0.018	-4.26307	2.02e-05
Depression	Inh.6	Inhibitory neurons	CCSAP	1	229321011	229343294	0.0779	rs115758751	-3.67	rs12119002	-0.0024	-3.49	-3.0943	1682	1682	blup	-0.0018	0.62	3.45988	0.00054
Depression	Inh.6	Inhibitory neurons	LINC00970	1	168903905	169087005	0.0974	rs731949	4.07	rs1200131	-0.000245	-3.35	-0.0426	2628	2628	blup	0.023	0.0011	3.31453	0.000918
Depression	Inh.6	Inhibitory neurons	C20orf194	20	3249305	3407625	0.0479	rs387043	-4.34	rs13036966	0.0242	-2.57	3.6531	2134	1	top1	0.024	0.00086	-3.65306	0.000259
Depression	Inh.6	Inhibitory neurons	SLC12A5	20	46021690	46060152	0.1473	rs9074	6.33	rs9074	0.0731	5.95	6.3265	1764	32	enet	0.084	1.1e-09	5.18734	2.13e-07
Depression	Inh.6	Inhibitory neurons	BLCAP	20	37492472	37527931	0.1397	rs198479	4.3	rs2002719	0.00271	2.45	-1.7773	1496	1496	blup	0.025	0.00065	-3.77892	0.000158
Depression	Inh.6	Inhibitory neurons	PCMTD2	20	64255695	64287821	0.0625	rs7271369	-4.2	rs7266156	0.00675	-3.34	-4.1569	1130	1	top1	0.0068	0.051	4.15686	3.23e-05
Depression	Inh.6	Inhibitory neurons	ZNF638	2	71276561	71435069	0.1883	rs4852252	-4.02	rs3771376	0.118	7.35	-3.86047	2284	1	top1	0.12	3.8e-13	-3.8605	0.000113
Depression	Inh.6	Inhibitory neurons	ANKRD36	2	97113218	97264434	0.2925	rs1257109	4.08	rs12712055	0.502	-14.6	3.56522	830	4	lasso	0.51	2.6e-66	-3.6516	0.000261
Depression	Inh.6	Inhibitory neurons	ANKRD36B	2	97492663	97589965	0.473	rs1257109	4.08	rs28415903	0.558	15.64	3.47826	829	41	enet	0.58	7.5e-80	3.3599	0.00078
Depression	Inh.6	Inhibitory neurons	CNTNAP5	2	124025287	124915287	0.1682	rs780025	5.2	rs6705811	0.00439	3.45	3.52273	3664	1	top1	0.0044	0.094	3.5227	0.000427
Depression	Inh.6	Inhibitory neurons	FIGN	2	163593396	163736012	0.1109	rs165235	-3.87	rs2028406	-0.00202	3.35	2.72222	1212	4	enet	0.00095	0.24	3.9916	6.56e-05
Depression	Inh.6	Inhibitory neurons	DCAF17	2	171434217	171485052	0.0488	rs2678155	3.52	rs9636293	0.00489	-2.1	-0.36508	1567	1567	blup	0.011	0.017	3.3396	0.000839
Depression	Inh.6	Inhibitory neurons	SPATS2L	2	200305881	200482264	0.1029	rs4673905	4.37	rs733365	0.0361	5.34	3.34091	1574	1	top1	0.036	5.9e-05	3.3409	0.000835
Depression	Inh.6	Inhibitory neurons	LMAN2L	2	96705929	96740064	0.0431	rs1257109	4.08	rs6576968	-0.00136	-2.71	2.27419	772	772	blup	0.0053	0.074	-4.1462	3.38e-05
Depression	Inh.6	Inhibitory neurons	SYN2	3	12004388	12192032	0.0928	rs2972166	-4.48	rs2600271	0.0349	4.47	3.3333	2225	1	top1	0.035	7.7e-05	3.33333	0.000858
Depression	Inh.6	Inhibitory neurons	RBM6	3	49940007	50100045	0.0887	rs4241405	5.53	rs2071206	0.00914	3.94	-2.9535	1036	7	enet	0.011	0.018	-3.44538	0.00057
Depression	Inh.6	Inhibitory neurons	AC092691.1	3	117672154	117997592	0.1767	rs66511648	6.19	rs13325341	-0.0024	-3.08	3.8837	2262	2262	blup	0.0011	0.23	-4.28766	1.81e-05
Depression	Inh.6	Inhibitory neurons	LSAMP	3	115802363	117139389	0.0772	rs7638493	4.68	rs3929558	0.018	-2.9	-0.6129	4077	4077	blup	0.02	0.0021	-3.38129	0.000721
Depression	Inh.6	Inhibitory neurons	CAMKV	3	49857988	49869935	0.0236	rs4241405	5.53	rs7428430	-0.00201	-3.34	-3.5116	953	953	blup	0.0065	0.054	4.27519	1.91e-05
Depression	Inh.6	Inhibitory neurons	RHOA	3	49359145	49412998	0.0354	rs7617480	5.69	rs12495831	0.00915	-1.73	1.7051	869	869	blup	0.012	0.014	-4.97824	6.42e-07
Depression	Inh.6	Inhibitory neurons	AC098829.1	4	15004942	15427914	0.2878	rs10755215	5.23	rs7665915	0.223	-9.97	3.6458	2610	14	lasso	0.28	2.1e-31	-3.9334	8.37e-05
Depression	Inh.6	Inhibitory neurons	AC111006.1	4	42151028	42268110	0.0581	rs6828427	-4.46	rs28699246	-0.000444	3.4	-3.5094	2199	1	top1	-0.00044	0.37	-3.5094	0.000449
Depression	Inh.6	Inhibitory neurons	TMEM165	4	55395957	55453397	0.0499	rs6554238	3.47	rs62308560	0.000493	-2.75	1.2075	2195	2195	blup	0.0029	0.14	-3.493	0.000478
Depression	Inh.6	Inhibitory neurons	MEF2C	5	88717117	88904257	0.038	rs3099439	5.6	rs324884	-0.001554	-2.63	0.34	971	971	blup	0.0034	0.12	-3.477	0.000507
Depression	Inh.6	Inhibitory neurons	HARS	5	140673904	140691537	0.0406	rs3756334	-3.58	rs998793	-0.000299	-2.67	0.4417	1208	1208	blup	3.9e-05	0.31	3.36135	0.000776
Depression	Inh.6	Inhibitory neurons	CWC27	5	64768930	65018750	0.0622	rs245519	4	rs33394	0.006926	2.7	3.7556	1810	1	top1	0.0069	0.049	3.75556	0.000173
Depression	Inh.6	Inhibitory neurons	TMEM161B-AS1	5	88268891	88439337	0.0359	rs3099439	5.6	rs304134	-0.001602	2.67	1.6087	1182	1182	blup	0.0096	0.026	4.81024	1.51e-06
Depression	Inh.6	Inhibitory neurons	IPO11	5	62403972	62628582	0.0456	rs60157091	-5	rs1423126	-0.001091	-3.16	-2.8085	1903	1903	blup	0.0066	0.053	3.86441	0.000111
Depression	Inh.6	Inhibitory neurons	ASCC3	6	100508194	100881372	0.057	rs75239288	-5.02	rs12189857	-0.000817	3.64	2.88679	2121	2121	blup	0.0045	0.09	3.97274	7.1e-05
Depression	Inh.6	Inhibitory neurons	UQCC2	6	33694293	33711727	0.0494	rs376876945	-5.02	rs143799164	-0.000813	-3.65	-1.68182	2275	2275	blup	0.017	0.0047	3.51061	0.000447
Depression	Inh.6	Inhibitory neurons	GOPC	6	117560269	117602542	0.039	rs9766117	-3.91	rs9766117	0.0101	-2.87	-3.90566	1762	1	top1	0.01	0.023	3.90566	9.4e-05
Depression	Inh.6	Inhibitory neurons	MTERF1	7	91692008	91880702	0.0302	rs7807839	-3.35	rs418	0.00274	-3.89	2.907	1465	1465	blup	0.0098	0.025	-3.3708	0.00075
Depression	Inh.6	Inhibitory neurons	SNX16	8	81799581	81842866	0.08	rs2400467	-3.69	rs2895741	-0.00231	3.59	3.15909	1788	1788	blup	0.023	0.001	3.38616	0.000709
Depression	Inh.6	Inhibitory neurons	CYP7B1	8	64587763	64798737	0.0758	rs7837935	-4.86	rs7827287	0.0225	3.69	-3.74419	1601	1	top1	0.023	0.0013	-3.74419	0.000181
Depression	Inh.6	Inhibitory neurons	PINX1	8	10764961	10839884	0.0769	rs11250015	5.29	rs9693108	0.00214	2.87	2.45833	2622	2622	blup	0.0036	0.11	3.68088	0.000232
Depression	Inh.6	Inhibitory neurons	PDP1	8	93857807	93926068	0.0594	rs4735241	-4.75	rs112159145	0.00593	2.3	-4.24908	1579	1579	blup	0.0087	0.032	-3.71123	0.000206
Depression	Inh.7	Inhibitory neurons	CPEB3	10	92046692	92291078	0.0371	rs6583791	4.7	rs2259094	0.0118	-2.37	4.2807	1826	1	top1	0.012	0.018	-4.2807	1.86e-05
Depression	Inh.7	Inhibitory neurons	NT5C2	10	103088017	103193306	0.0502	rs11191499	-4.84	rs1750480	0.00994	3.53	-3.8696	1569	1	top1	0.0099	0.027	-3.86957	0.000109
Depression	Inh.7	Inhibitory neurons	PPFIBP1	12	27523431	27695564	0.0801	rs11049301	-4.35	rs2033024	-0.001476	2.83	1.086	2373	2373	blup	0.024	0.0013	3.5165	0.000437
Depression	Inh.7	Inhibitory neurons	LRFN5	14	41607570	41904549	0.0368	rs1950829	-6.91	rs113771571	0.029304	4.11	-3.4314	2243	1	top1	0.029	0.0004	-3.4314	0.000601
Depression	Inh.7	Inhibitory neurons	BTBD7	14	93237550	93333092	0.039	rs10137365	-4.29	rs8021433	-0.000723	2.77	-1.4615	1846	1846	blup	0.0066	0.058	3.5167	0.000437
Depression	Inh.7	Inhibitory neurons	KLC1	14	103561896	103714249	0.1515	rs911554	-6.38	rs11628529	-0.000982	2.56	-0.2687	1989	1989	blup	0.039	5.5e-05	-3.5179	0.000435
Depression	Inh.7	Inhibitory neurons	FAM189A1	15	29120254	29570723	0.0593	rs779	4.57	rs898253	0.18	-8.51	4.2206	2404	13	lasso	0.19	6.2e-20	-4.39074	1.13e-05
Depression	Inh.7	Inhibitory neurons	GRIN2A	16	9753404	10182754	0.1246	rs12325488	-3.77	rs35440248	0.093142	-6.67	3.44898	3839	37	enet	0.1	6.2e-11	-3.5054	0.000456
Depression	Inh.7	Inhibitory neurons	CHD9	16	53055033	53329150	0.0312	rs35027404	4.26	rs35027404	0.001522	-2.72	4.2623	2087	2087	blup	0.0023	0.17	-3.6145	0.000301
Depression	Inh.7	Inhibitory neurons	DCC	18	52340197	53535903	0.1104	rs17410557	6.07	rs55673709	0.0753	-6.33	-3.3559	4986	28	enet	0.085	2.7e-09	3.7215	0.000198
Depression	Inh.7	Inhibitory neurons	TCF4	18	55222185	55664787	0.0646	rs2924329	-7.1	rs2060887	0.000443	3.18	1.0152	1945	1945	blup	0.0057	0.074	-4.0552	5.01e-05
Depression	Inh.7	Inhibitory neurons	AC009899.1	18	37565281	37762131	0.0454	rs12967855	6.39	rs8093340	-0.00249	-3.13	0.5366	1969	1969	blup	0.00077	0.25	-4.6786	2.89e-06
Depression	Inh.7	Inhibitory neurons	PIK3C3	18	41955234	42087830	0.0365	rs11876458	-4.94	rs56909498	0.0114	2.32	3.7401	1651	1	top1	0.011	0.02	3.7401	0.000184
Depression	Inh.7	Inhibitory neurons	UBE2M	19	58555712	58558954	0.0354	rs10415547	-4.62	rs34654929	-0.00147	-2.87	-3.4182	969	1	lasso	0.0059	0.07	3.4182	0.00063
Depression	Inh.7	Inhibitory neurons	TARDBP	1	11012344	11026420	0.0345	rs11121624	-3.89	rs17035680	0.00742	-3.88	-3.8276	1360	1	top1	0.0074	0.049	3.8276	0.000129
Depression	Inh.7	Inhibitory neurons	NEGR1	1	71395943	72282539	0.0394	rs2568958	-8.68	rs35166058	-0.00132	-3.35	-5.3519	2335	2335	blup	-0.00072	0.4	4.0201	5.82e-05
Depression	Inh.7	Inhibitory neurons	AL513166.1	1	72283170	72753772	0.3046	rs2568958	-8.68	rs2815765	0.181	-8.61	-8.5455	1781	1	top1	0.18	9.4e-19	8.5455	1.28e-17
Depression	Inh.7	Inhibitory neurons	SLC12A5	20	46021690	46060152	0.1473	rs9074	6.33	rs12624433	0.06196	5.35	6.26	1764	1	top1	0.062	3.8e-07	6.26	3.85e-10
Depression	Inh.7	Inhibitory neurons	CTNNBL1	20	37693955	37872129	0.0915	rs198479	4.3	rs11698513	0.009694	-2.79	3.7907	1807	1	top1	0.0097	0.029	-3.7907	0.00015
Depression	Inh.7	Inhibitory neurons	SPTBN1	2	54456317	54671446	0.0756	rs10221705	-4.36	rs13387836	0.00027	-3.47	-3.6596	2285	1	top1	0.00027	0.29	3.6596	0.000253
Depression	Inh.7	Inhibitory neurons	ANKRD36	2	97113218	97264434	0.2925	rs1257109	4.08	rs13024129	0.373	-12.45	3.4	830	830	blup	0.39	1.9e-44	-3.5778	0.000346
Depression	Inh.7	Inhibitory neurons	ANKRD36B	2	97492663	97589965	0.473	rs1257109	4.08	rs7585011	0.52	14.79	3.5288	829	40	enet	0.56	1.7e-70	3.5551	0.000378
Depression	Inh.7	Inhibitory neurons	SF3B1	2	197388515	197435091	0.018	rs7580003	-3.52	rs2340689	4.49e-05	-2.91	-2.4	1175	1175	blup	0.0017	0.2	3.6332	0.00028
Depression	Inh.7	Inhibitory neurons	CTNNA2	2	79185231	80648861	0.0967	rs17015937	-4.34	rs4852522	-0.000652	-3.59	-2.4	4693	4	enet	-0.00058	0.38	3.6683	0.000244
Depression	Inh.7	Inhibitory neurons	AC098829.1	4	15004942	15427914	0.2878	rs10755215	5.23	rs7665915	0.135	-7.42	3.6458	2610	1	top1	0.14	3.6e-14	-3.64583	0.000267
Depression	Inh.7	Inhibitory neurons	TMEM161B-AS1	5	88268891	88439337	0.0359	rs3099439	5.6	rs6882046	0.00647	-2.3	4.7959	1182	1182	blup	0.011	0.021	-4.8153	1.47e-06
Depression	Inh.7	Inhibitory neurons	LINC00461	5	88507546	88691057	0.0407	rs3099439	5.6	rs10514301	-0.00257	3.29	4.1604	1095	1095	blup	0.006	0.068	5.9758	2.29e-09
Depression	Inh.7	Inhibitory neurons	TRMT11	6	125986479	126203817	0.0805	rs4897178	-3.55	rs12198445	-0.00245	-2.66	1.2558	950	950	blup	0.0066	0.059	-3.6291	0.000284
Depression	Inh.7	Inhibitory neurons	SAMD5	6	147508690	147737547	0.064	rs4895718	4.98	rs4896927	0.02	3.69	3.8	2217	1	top1	0.02	0.003	3.8	0.000145
Depression	Inh.7	Inhibitory neurons	TNKS	8	9555912	9782346	0.0633	rs2952183	4.07	rs923047	-0.00203	3.36	-1.1209	3133	3133	blup	0.0083	0.04	3.64931	0.000263
Depression	Inh.7	Inhibitory neurons	MSRA	8	10054292	10428891	0.065	rs11250015	5.29	rs4566993	0.00217	3.96	3.8644	3534	2	enet	0.0069	0.054	3.63818	0.000275
Depression	Inh.7	Inhibitory neurons	FAM49B	8	129839593	130017129	0.0349	rs876575	-3.87	rs1897445	0.0105	-2.92	-0.087	2086	2086	blup	0.014	0.01	-3.69856	0.000217
Depression	Inh.7	Inhibitory neurons	CSMD3	8	112222928	113436939	0.0606	rs9642819	4.92	rs967292196	-0.00213	2.27	-0.7163	3643	3643	blup	0.0086	0.037	3.90063	9.59e-05
Depression	Inh.7	Inhibitory neurons	APBA1	9	69427532	69672371	0.0583	rs7875359	-4.29	rs7031105	-0.001369	3.35	1.4783	2396	2396	blup	0.0013	0.22	3.54219	0.000397
Depression	Inh.8	Inhibitory neurons	SORCS3	10	104641290	105265242	0.0536	rs1021363	6.67	rs61867294	-0.002438	3.15	-5.2037	2655	2655	blup	-0.0014	0.5	-5.9411	2.83e-09
Depression	Inh.8	Inhibitory neurons	ATP5MD	10	103389041	103396492	0.0402	rs11191499	-4.84	rs186185218	-0.002405	-3.23	-4.5502	1444	1444	blup	0.0012	0.23	4.4496	8.6e-06
Depression	Inh.8	Inhibitory neurons	NUP160	11	47778087	47848555	0.0665	rs10838738	-4.67	rs4752801	0.000376	-3.64	-4.1319	1417	1417	blup	0.0088	0.034	4.0867	4.38e-05
Depression	Inh.8	Inhibitory neurons	C11orf80	11	66744451	66843328	0.037	rs6591221	-5.07	rs377281153	0.00354	2.76	-2.9039	781	781	blup	0.011	0.022	-4.13803	3.5e-05
Depression	Inh.8	Inhibitory neurons	DSCAML1	11	117427772	117817525	0.0797	rs113488707	3.46	rs113488707	0.0177	3.77	3.4624	2742	1	top1	0.018	0.0047	3.46237	0.000535
Depression	Inh.8	Inhibitory neurons	GRM5	11	88504576	89065945	0.1415	rs10501696	6.7	rs56125139	-0.00254	-3.47	0.9	2813	2813	blup	0.0012	0.22	-5.53701	3.08e-08
Depression	Inh.8	Inhibitory neurons	C11orf49	11	46936689	47164385	0.0449	rs10838738	-4.67	rs2903517	0.00049	3.36	2.069	1069	1069	blup	0.018	0.0045	4.47261	7.73e-06
Depression	Inh.8	Inhibitory neurons	PTGES3	12	56663341	56688408	0.0381	rs2463181	4.56	rs1274500	-0.00164	2.63	-0.85075	1068	1068	blup	0.037	7.2e-05	-3.7479	0.000178
Depression	Inh.8	Inhibitory neurons	PEBP1	12	118136124	118145584	0.1382	rs521048	-5.14	rs2254036	0.00542	2.62	-2.58242	2066	2066	blup	0.014	0.011	4.9784	6.41e-07
Depression	Inh.8	Inhibitory neurons	GLT1D1	12	128853427	128984968	0.0759	rs7968702	-3.75	rs7968702	0.00379	3.95	-3.75	2998	2	lasso	0.0063	0.062	-3.5934	0.000326
Depression	Inh.8	Inhibitory neurons	KSR2	12	117453012	117968990	0.0707	rs521048	-5.14	rs10774967	0.00605	2.97	0.73333	2910	2910	blup	0.0086	0.036	3.4328	0.000597
Depression	Inh.8	Inhibitory neurons	TBC1D4	13	75283503	75482169	0.1651	rs55635147	3.52	rs74433716	0.00467	-3.77	2.6849	2097	2097	blup	0.006	0.067	-3.5599	0.000371
Depression	Inh.8	Inhibitory neurons	NPAS3	14	32934933	33804176	0.1262	rs8021131	4.71	rs143247123	0.0101	-3.94	2.9277	4072	7	enet	0.019	0.0038	-3.4485	0.000564
Depression	Inh.8	Inhibitory neurons	YLPM1	14	74763316	74859435	0.0735	rs7152906	-6	rs72721635	-0.00205	-2.89	2.4151	1373	1373	blup	0.0075	0.046	3.9915	6.56e-05
Depression	Inh.8	Inhibitory neurons	KLC1	14	103561896	103714249	0.1515	rs911554	-6.38	rs911554	0.00179	-2.6	-6.3778	1989	1	top1	0.0018	0.19	6.3778	1.8e-10
Depression	Inh.8	Inhibitory neurons	SH3GL3	15	83447228	83618743	0.1047	rs2562774	3.47	rs2256992	0.000748	-3.62	-1.7903	1587	24	enet	0.026	0.0008	3.371	0.000749
Depression	Inh.8	Inhibitory neurons	NTRK3	15	87859751	88256768	0.0354	rs8035777	-5.57	rs72760075	-0.001858	-3.56	-3.9423	2069	2	lasso	-0.0006	0.38	3.8964	9.76e-05
Depression	Inh.8	Inhibitory neurons	SLC66A2	18	79902420	79951657	0.0471	rs7241572	5.98	rs674095	0.000299	-3.07	-0.7675	2081	2081	blup	0.0079	0.042	3.7141	0.000204
Depression	Inh.8	Inhibitory neurons	AL513166.1	1	72283170	72753772	0.3046	rs2568958	-8.68	rs10789340	0.0244	-5.3	-8.3556	1781	1781	blup	0.052	3e-06	6.7677	1.31e-11
Depression	Inh.8	Inhibitory neurons	MAN1A2	1	117367449	117528872	0.0791	rs1707115	-4.44	rs1707115	0.0281	-4.32	-4.44	1833	1	top1	0.028	0.00047	4.44	9e-06
Depression	Inh.8	Inhibitory neurons	POGZ	1	151402724	151459494	0.0505	rs4971040	-4.85	rs199779248	-0.000228	-2.58	-1.3686	1193	1193	blup	0.0054	0.077	-3.69311	0.000222
Depression	Inh.8	Inhibitory neurons	NME7	1	169132531	169367948	0.1482	rs731949	4.07	rs34525133	0.0222	4.25	1.3605	2975	2975	blup	0.029	0.00038	3.53546	0.000407
Depression	Inh.8	Inhibitory neurons	COX20	1	244835616	244845057	0.0488	rs73129802	3.33	rs28735981	-0.00239	-3.36	-1.7368	2033	2033	blup	0.0044	0.099	3.36937	0.000753
Depression	Inh.8	Inhibitory neurons	SLC12A5	20	46021690	46060152	0.1473	rs9074	6.33	rs4578918	0.019103	4.37	6.2449	1764	1	top1	0.019	0.0034	6.2449	4.24e-10
Depression	Inh.8	Inhibitory neurons	ADARB1	21	45073853	45226560	0.0837	rs2225434	-4.98	rs11909047	-0.00237	3.23	-1.2063	2850	2850	blup	0.0022	0.17	-3.62	0.000295
Depression	Inh.8	Inhibitory neurons	ZNF638	2	71276561	71435069	0.1883	rs4852252	-4.02	rs17693408	0.0453	5.27	-3.6512	2284	1	top1	0.045	1.1e-05	-3.6512	0.000261
Depression	Inh.8	Inhibitory neurons	ANKRD36	2	97113218	97264434	0.2925	rs1257109	4.08	rs13024129	0.327	-11.57	3.4	830	1	top1	0.33	6.2e-36	-3.4	0.000674
Depression	Inh.8	Inhibitory neurons	GALNT13	2	153871922	154453979	0.2518	rs4555297	-3.05	rs2591168	-0.00233	2.69	0.46	2771	2771	blup	0.0033	0.13	3.3708	0.000749
Depression	Inh.8	Inhibitory neurons	WDSUB1	2	159235793	159286799	0.0495	rs174263	-4.28	rs174263	-0.000901	3.26	-4.2828	2023	1	lasso	0.0055	0.076	-4.2828	1.85e-05
Depression	Inh.8	Inhibitory neurons	DYNC1I2	2	171687409	171748420	0.1374	rs2678155	3.52	rs2357061	0.106	7.17	3.2292	1746	1746	blup	0.11	5.1e-12	3.4408	0.00058
Depression	Inh.8	Inhibitory neurons	SPATS2L	2	200305881	200482264	0.1029	rs4673905	4.37	rs56326533	0.0393	-4.54	3.5227	1574	1	top1	0.039	4.2e-05	-3.5227	0.000427
Depression	Inh.8	Inhibitory neurons	ARPP21	3	35638945	35794496	0.0935	rs285309	-3.32	rs6794749	0.0119	-4.2	2.3269	2016	2016	blup	0.021	0.002	-3.47541	0.00051
Depression	Inh.8	Inhibitory neurons	USP4	3	49277144	49340712	0.0956	rs7617480	5.69	rs9850465	0.000275	-2.83	-1.2391	847	847	blup	0.0016	0.2	4.60791	4.07e-06
Depression	Inh.8	Inhibitory neurons	P4HTM	3	48989889	49007153	0.02	rs7617480	5.69	rs73078305	0.00186	3.24	-0.4167	698	698	blup	0.0098	0.028	-4.14931	3.33e-05
Depression	Inh.8	Inhibitory neurons	QRICH1	3	49029707	49094363	0.0236	rs7617480	5.69	rs116113836	0.021	-3.34	5.1226	765	1	top1	0.021	0.0022	-5.12264	3.01e-07
Depression	Inh.8	Inhibitory neurons	THUMPD3-AS1	3	9349689	9398579	0.0521	rs113039421	-4.59	rs7634260	-0.00241	3.74	1.3108	1865	1865	blup	0.0076	0.045	3.40408	0.000664
Depression	Inh.8	Inhibitory neurons	ZNF718	4	124501	202303	0.2741	rs797031161	-4.14	rs34600886	0.0777	5.81	-3.5743	1001	1	top1	0.078	1e-08	-3.57427	0.000351
Depression	Inh.8	Inhibitory neurons	AC098829.1	4	15004942	15427914	0.2878	rs10755215	5.23	rs28528670	0.147	-9.22	3.7917	2610	9	lasso	0.23	8.4e-25	-4.48113	7.42e-06
Depression	Inh.8	Inhibitory neurons	FNIP2	4	158769026	158908050	0.0586	rs6846784	4.75	rs62352887	-0.000494	3.41	3.0364	1640	1640	blup	0.0031	0.14	3.65278	0.000259
Depression	Inh.8	Inhibitory neurons	TSPAN5	4	98470367	98658611	0.1199	rs10023449	4.02	rs7694793	0.0245	4.32	3.4375	2399	1	top1	0.025	0.001	3.4375	0.000587
Depression	Inh.8	Inhibitory neurons	PPWD1	5	65563236	65587549	0.0324	rs461780	4.26	rs115411453	-0.000142	3.07	2.5728	1568	1568	blup	0.00058	0.27	3.38679	0.000707
Depression	Inh.8	Inhibitory neurons	LINC00461	5	88507546	88691057	0.0407	rs3099439	5.6	rs571315134	-0.00116	2.81	4.0792	1095	1	lasso	0.0035	0.12	4.07923	4.52e-05
Depression	Inh.8	Inhibitory neurons	NR2F1	5	93583222	93594611	0.0451	rs71639293	-5.39	rs75534881	-0.00105	-2.57	2.384	734	734	blup	0.01	0.026	-4.21418	2.51e-05
Depression	Inh.8	Inhibitory neurons	ME1	6	83210402	83431051	0.068	rs481687	-3.65	rs1170465	0.0236	3.44	-3.3778	1550	1	top1	0.024	0.0013	-3.37778	0.000731
Depression	Inh.8	Inhibitory neurons	CDC5L	6	44387706	44450425	0.0649	rs72871226	-3.59	rs990963	-0.00226	3.01	-3.1208	1887	3	enet	0.0015	0.21	-3.44783	0.000565
Depression	Inh.8	Inhibitory neurons	TAB2	6	149218641	149411613	0.0723	rs12206873	3.78	rs62441282	0.0368	-2.56	3.7037	2228	1	top1	0.037	7.2e-05	-3.7037	0.000212
Depression	Inh.8	Inhibitory neurons	NAPEPLD	7	103099776	103149560	0.0267	rs62482416	-3.92	rs2906637	-0.001927	-3.01	0.7361	1276	1276	blup	-0.00022	0.34	-4.0022	6.27e-05
Depression	Inh.8	Inhibitory neurons	CYP7B1	8	64587763	64798737	0.0758	rs7837935	-4.86	rs12548518	0.0385	4.85	-3.5116	1601	5	lasso	0.041	3e-05	-3.3876	0.000705
Depression	Inh.8	Inhibitory neurons	BRINP1	9	119153458	119369435	0.0733	rs10984264	-3.76	rs74459459	0.000994	-3.6	0.8816	1944	1944	blup	0.0013	0.22	-3.8209	0.000133
Depression	Inh.9	Inhibitory neurons	SORCS3	10	104641290	105265242	0.0536	rs1021363	6.67	rs11598106	0.000972	3.01	-3.6491	2655	2655	blup	0.004	0.12	-3.8075	0.00014
Depression	Inh.9	Inhibitory neurons	GRM5	11	88504576	89065945	0.1415	rs10501696	6.7	rs7483991	-0.00275	3.41	-2.3878	2813	2813	blup	0.01	0.032	-4.5793	4.67e-06
Depression	Inh.9	Inhibitory neurons	ANO4	12	100717526	101128641	0.0739	rs1828891	-4.54	rs4764997	0.015375	-3.51	3.8	2235	1	top1	0.015	0.011	-3.8	0.000145
Depression	Inh.9	Inhibitory neurons	ANAPC5	12	121308245	121399896	0.1417	rs2686340	4.74	rs10840614	-0.002825	-3.14	-0.1111	1955	1955	blup	0.0035	0.13	-3.98643	6.71e-05
Depression	Inh.9	Inhibitory neurons	KLHL42	12	27780048	27803040	0.144	rs11049301	-4.35	rs11049391	-0.000816	3.58	-3.6818	2003	2003	blup	0.0045	0.11	-3.81971	0.000134
Depression	Inh.9	Inhibitory neurons	YLPM1	14	74763316	74859435	0.0735	rs7152906	-6	rs10146860	-0.000383	-3.17	-0.6666	1373	1373	blup	0.0047	0.1	-3.8717	0.000108
Depression	Inh.9	Inhibitory neurons	MRTFB	16	14071321	14266773	0.128	rs12926421	5.79	rs9935021	-0.00239	3.3	1.64	1741	1741	blup	0.0092	0.039	5.343	9.14e-08
Depression	Inh.9	Inhibitory neurons	TCF4	18	55222185	55664787	0.0646	rs2924329	-7.1	rs1025804	-0.002577	-3.14	3.2083	1945	1945	blup	0.0089	0.042	-4.397	1.1e-05
Depression	Inh.9	Inhibitory neurons	AL513166.1	1	72283170	72753772	0.3046	rs2568958	-8.68	rs2568958	-0.00241	-3.3	-8.6818	1781	1781	blup	0.02	0.0048	5.2459	1.55e-07
Depression	Inh.9	Inhibitory neurons	DPYD	1	97077743	97995000	0.036	rs290833	3.77	rs140333070	0.00049	3.39	-0.1249	2651	2651	blup	0.019	0.0052	-3.6637	0.000249
Depression	Inh.9	Inhibitory neurons	SLC12A5	20	46021690	46060152	0.1473	rs9074	6.33	rs6131010	0.029937	5.28	6.3061	1764	38	enet	0.046	2.5e-05	5.6549	1.56e-08
Depression	Inh.9	Inhibitory neurons	ANKRD36	2	97113218	97264434	0.2925	rs1257109	4.08	rs6733734	0.208	-8.97	3.6304	830	1	top1	0.21	6.6e-20	-3.6304	0.000283
Depression	Inh.9	Inhibitory neurons	ANKRD36B	2	97492663	97589965	0.473	rs1257109	4.08	rs9653462	0.376	11.77	3.6304	829	1	top1	0.38	2.6e-38	3.6304	0.000283
Depression	Inh.9	Inhibitory neurons	CAMKV	3	49857988	49869935	0.0236	rs4241405	5.53	rs13091525	-0.00266	2.38	0.9104	953	953	blup	0.0089	0.042	4.1903	2.79e-05
Depression	Inh.9	Inhibitory neurons	GLRB	4	157076125	157172090	0.0515	rs72689081	-4.07	rs1490530	-0.00243	-2.98	-3.88	1909	1	lasso	0.0081	0.05	3.88	0.000104
Depression	Inh.9	Inhibitory neurons	MCC	5	113022099	113488823	0.1729	rs10061795	-4.45	rs1517206	0.0112	-4.34	-3.093	3374	19	enet	0.014	0.014	3.8827	0.000103
Depression	Inh.9	Inhibitory neurons	NR2F1	5	93583222	93594611	0.0451	rs71639293	-5.39	rs72784438	9.91e-05	-2.77	-1.803	734	734	blup	0.0076	0.055	3.4654	0.000529
Depression	Inh.9	Inhibitory neurons	ASCC3	6	100508194	100881372	0.057	rs75239288	-5.02	rs10872634	0.00907	-3.7	-3.6977	2121	1	top1	0.0091	0.04	3.6977	0.000218
Depression	Inh.9	Inhibitory neurons	EPB41L2	6	130839347	131063322	0.0675	rs12526217	-5.21	rs6923216	-0.000554	-2.72	-2.8605	2308	2308	blup	0.017	0.0076	3.6615	0.000251
Depression	Inh.9	Inhibitory neurons	JARID2	6	15246069	15522042	0.0856	rs16877356	4.07	rs7753453	-0.00271	3.1	1.1899	2376	2376	blup	0.013	0.016	3.5067	0.000454
Depression	Inh.9	Inhibitory neurons	BCAP29	7	107579977	107629170	0.0413	rs190401330	-4.07	rs74807111	0.002436	3.37	1.4943	1514	1514	blup	0.0062	0.074	3.7612	0.000169
Depression	Inh.9	Inhibitory neurons	PCLO	7	82754012	83162930	0.0511	rs2522831	5.58	rs6962025	0.033695	-4.24	3.7656	2883	1	top1	0.034	0.00029	-3.7656	0.000166
Depression	Inh.9	Inhibitory neurons	CSMD3	8	112222928	113436939	0.0606	rs9642819	4.92	rs72673267	0.0119	3.55	4.2	3643	1	top1	0.012	0.022	4.2	2.67e-05
Depression	Inh.9	Inhibitory neurons	MIR124-2HG	8	64373151	64383787	0.0357	rs7837935	-4.86	rs4507804	-0.00236	3.27	-3.814	1154	1154	blup	0.0018	0.2	-5.2372	1.63e-07
Depression	Mic.10	Microglia	MARK3	14	103385392	103503831	0.1621	rs911554	-6.38	rs7144010	0.091137	5.65	-5.7917	1715	17	enet	0.1	1e-07	-5.825	5.71e-09
Depression	Mic.10	Microglia	ZFP36L1	14	68787660	68796253	0.1259	rs8020025	-3.52	rs10142866	-0.003674	-2.92	0.0417	2034	2034	blup	0.033	0.0018	-3.7557	0.000173
Depression	Mic.10	Microglia	COP1	1	175944831	176207286	0.1279	rs12040241	-5.89	rs59422229	-0.003261	-3.11	0.0784	1990	1990	blup	-0.00086	0.38	-5.6084	2.04e-08
Depression	Mic.10	Microglia	NUCKS1	1	205712822	205750182	0.1165	rs4951236	-4.71	rs954206	0.05612	-4.19	-3.6042	1611	1	top1	0.056	6.6e-05	3.6042	0.000313
Depression	Mic.10	Microglia	SNCA	4	89724099	89838315	0.1695	rs1442129	-4.53	rs1471483	0.011486	-4.31	3.1628	1819	1819	blup	0.038	0.00086	-3.70653	0.00021
Depression	Mic.10	Microglia	ANKHD1	5	140401814	140539856	0.1066	rs113012916	-4.23	rs246069	-0.003814	2.48	-2	1278	1278	blup	-0.0016	0.44	-3.7569	0.000172
Depression	Mic.11	Microglia	PTPRJ	11	47980558	48170841	0.1435	rs10838738	-4.67	rs7106731	0.11194	5.34	2.971	1961	1961	blup	0.15	2.6e-07	3.558	0.000373
Depression	Mic.11	Microglia	PEBP1	12	118136124	118145584	0.5785	rs521048	-5.14	rs1277441	-0.00494	3.47	-4.8913	2066	2066	blup	-0.0021	0.41	-4.6384	3.51e-06
Depression	Mic.11	Microglia	PRKCA	17	66302613	66810743	0.3031	rs1231119	4.35	rs9303510	0.049426	-3.73	-3.528	3225	1	top1	0.049	0.0027	3.528	0.000418
Depression	Mic.11	Microglia	GALNT2	1	230057990	230282122	0.2215	rs4846898	3.7	rs754665	-0.00465	-3.48	3.6818	2321	1	top1	-0.0047	0.61	-3.6818	0.000232
Depression	Mic.11	Microglia	NCOA1	2	24491914	24770702	0.1157	rs12474894	-3.33	rs12474894	0.006698	-2.84	-3.3273	1837	1	top1	0.0067	0.15	3.32727	0.000877
Depression	Mic.11	Microglia	RAPGEF2	4	159103013	159360174	0.0838	rs6846784	4.75	rs28589990	-0.004374	-3.13	-3.3636	1818	1	lasso	-0.0041	0.55	3.364	0.000769
Depression	Mic.11	Microglia	OSBPL3	7	24796540	24981634	0.0765	rs4719771	4.45	rs80057299	-0.00605	-3.75	-1.6136	2757	2757	blup	0.016	0.059	4.2597	2.05e-05
Depression	Mic.11	Microglia	ZDHHC21	9	14611071	14693471	0.1583	rs10961649	5	rs10810203	0.02376	-4.02	-3.268	2299	1	top1	0.024	0.029	3.268	0.00108
Depression	Mic.13	Microglia	NT5C2	10	103088017	103193306	0.0736	rs11191499	-4.84	rs7098825	-0.00284	3.11	-4.1333	1569	1569	blup	0.0096	0.083	-4.7126	2.45e-06
Depression	Mic.13	Microglia	ATP2A2	12	110280756	110351093	0.0247	rs6606679	-5.22	rs552610802	0.002153	-2.15	2.0785	900	900	blup	0.041	0.0019	-3.5837	0.000339
Depression	Mic.13	Microglia	TCF4	18	55222185	55664787	0.4016	rs2924329	-7.1	rs7233373	-0.00441	3.19	-0.967	1945	1945	blup	0.025	0.012	-3.514	0.000441
Depression	Mic.13	Microglia	CSF3R	1	36466043	36483278	0.1306	rs12123067	5.33	rs72670016	0.00123	3.16	-0.6341	1311	1311	blup	0.028	0.0089	3.6341	0.000279
Depression	Mic.13	Microglia	RAPGEF2	4	159103013	159360174	0.0838	rs6846784	4.75	rs62337448	0.029798	-2.45	2.3478	1818	1818	blup	0.037	0.0029	-3.81559	0.000136
Depression	Mic.13	Microglia	FAM172A	5	93617725	94111699	0.1557	rs71639293	-5.39	rs6557071	0.00927	-2.9	-1.5	1148	3	lasso	0.025	0.012	3.65	0.000262
Depression	Mic.13	Microglia	MAPKAP1	9	125437393	125707234	0.1408	rs10760393	-4.6	rs4838295	0.01344	-2.69	-3.766	1497	1	top1	0.013	0.051	3.766	0.000166
Depression	Mic.14	Microglia	ADK	10	74151202	74709963	0.0674	rs3088142	4.11	rs1871084	0.017151	3.16	3.2449	1517	1	top1	0.017	0.077	3.2449	0.00117
Depression	Mic.14	Microglia	PEBP1	12	118136124	118145584	0.5785	rs521048	-5.14	rs144669431	-0.007864	3	0.0349	2066	2066	blup	0.01	0.14	3.9465	7.93e-05
Depression	Mic.14	Microglia	MARK3	14	103385392	103503831	0.1621	rs911554	-6.38	rs2296483	0.03664	3.08	-5.933	1715	1	top1	0.037	0.018	-5.933	2.97e-09
Depression	Mic.14	Microglia	SNCA	4	89724099	89838315	0.1695	rs1442129	-4.53	rs6532205	-0.00486	-3.41	3.6977	1819	3	lasso	-0.0028	0.42	-3.674	0.000239
Depression	Mic.14	Microglia	HTT	4	3041422	3243960	0.1986	rs3905238	-5.24	rs2857850	0.05929	2.9	3.4348	1889	1	top1	0.059	0.0035	3.4348	0.000593
Depression	Mic.14	Microglia	2022-03-01	4	163524298	164384050	0.1478	rs6818281	-4.3	rs4997331	0.10042	-4.24	-3.3012	3855	1	top1	0.1	0.00018	3.3012	0.000963
Depression	Mic.14	Microglia	GALNT10	5	154190730	154420984	0.1775	rs1466386	-4.6	rs112218946	0.000808	-3.33	0.5814	2234	2234	blup	0.00084	0.3	-3.85614	0.000115
Depression	Mic.14	Microglia	MEF2C	5	88717117	88904257	0.0768	rs3099439	5.6	rs177281	-0.0079	2.5	-0.5217	971	971	blup	0.014	0.097	4.4907	7.1e-06
Depression	Mic.14	Microglia	ELMO1	7	36854361	37449249	0.1046	rs2247244	-4.36	rs1731989	-0.007696	3.48	-1.7391	3058	3058	blup	0.016	0.082	3.622	0.000292
Depression	Mic.14	Microglia	ZDHHC21	9	14611071	14693471	0.1583	rs10961649	5	rs10961620	0.03055	3.82	4.689	2299	2299	blup	0.039	0.015	3.9899	6.61e-05
Depression	Mic.14	Microglia	MAPKAP1	9	125437393	125707234	0.1408	rs10760393	-4.6	rs7469086	-0.0044	-3.13	-4.273	1497	1497	blup	0.0072	0.17	3.689	0.000225
Depression	Mic.15	Microglia	NT5C2	10	103088017	103193306	0.0736	rs11191499	-4.84	rs55693294	-0.00663	-3.24	-0.761	1569	1569	blup	0.041	0.01	-3.899	9.66e-05
Depression	Mic.15	Microglia	MARK3	14	103385392	103503831	0.1621	rs911554	-6.38	rs12898055	0.02585	3.35	-5.0208	1715	1	top1	0.026	0.035	-5.0208	5.14e-07
Depression	Mic.15	Microglia	PDE4B	1	65792514	66374579	0.1664	rs6656912	-5.86	rs199767402	-0.00561	-2.65	-0.6155	3169	3169	blup	0.0084	0.15	3.9954	6.46e-05
Depression	Mic.16	Microglia	SLC2A13	12	39755025	40106089	0.1056	rs73110070	-3.49	rs28370644	-0.003839	3.59	-2.365	2375	2375	blup	0.003	0.2	-3.4781	0.000505
Depression	Mic.16	Microglia	P2RX7	12	121132819	121188032	0.0911	rs2686340	4.74	rs1653609	0.00903	3.47	-3.326	1906	1	top1	0.009	0.092	-3.3256	0.000882
Depression	Mic.16	Microglia	SPPL3	12	120762510	120904358	0.0476	rs2686340	4.74	rs35434621	-0.003188	2.72	1.18	2242	2242	blup	0.012	0.066	3.9211	8.82e-05
Depression	Mic.16	Microglia	ATP2A2	12	110280756	110351093	0.0247	rs6606679	-5.22	rs10850836	0.03156	-3.6	3.837	900	1	top1	0.032	0.0061	-3.8372	0.000124
Depression	Mic.16	Microglia	MEG3	14	100779410	100861031	0.0907	rs8015089	-3.88	rs947192	-0.00323	-3.11	-1.707	1955	1955	blup	0.043	0.0016	4.268	1.97e-05
Depression	Mic.16	Microglia	PRKCA	17	66302613	66810743	0.3031	rs1231119	4.35	rs9915559	0.08776	-4.83	-3.542	3225	1	top1	0.088	9.1e-06	3.542	0.000397
Depression	Mic.16	Microglia	SRGAP2	1	206203345	206464443	0.2263	rs1772159	4.25	rs146784791	0.004051	3.47	0.8534	1286	1286	blup	0.013	0.059	3.71	0.000207
Depression	Mic.16	Microglia	NRDC	1	51789191	51878937	0.0967	rs7551758	-6.58	rs1275838	0.005009	2.79	1.0968	807	807	blup	0.0073	0.12	3.5309	0.000414
Depression	Mic.16	Microglia	PLCL1	2	197804593	198572581	0.179	rs1119850	-4.16	rs995933	0.003724	2.39	-1.3469	1943	1943	blup	0.016	0.039	-3.9387	8.19e-05
Depression	Mic.16	Microglia	INPP4A	2	98444854	98594390	0.068	rs4146045	3.39	rs4146045	-0.00383	-2.85	3.3929	1583	1	lasso	0.026	0.011	-3.3929	0.000692
Depression	Mic.16	Microglia	PBRM1	3	52545352	52685917	0.0403	rs6798941	-4.38	rs13094778	0.033293	-3.48	-3.6136	1268	1	top1	0.033	0.005	3.614	0.000302
Depression	Mic.16	Microglia	FNIP2	4	158769026	158908050	0.1322	rs6846784	4.75	rs10857319	0.000756	-3.57	-1.2667	1640	1640	blup	0.015	0.043	4.0641	4.82e-05
Depression	Mic.6	Microglia	MARK3	14	103385392	103503831	0.1621	rs911554	-6.38	rs8014013	0.00744	2.51	-5.792	1715	1	top1	0.0074	0.11	-5.7917	6.97e-09
Depression	Mic.6	Microglia	ZFP36L1	14	68787660	68796253	0.1259	rs8020025	-3.52	rs72729583	-0.00448	-2.83	0.976	2034	2034	blup	0.0019	0.24	-3.7017	0.000214
Depression	Mic.6	Microglia	MAP2K1	15	66386817	66492312	0.2176	rs4776768	-5.25	rs61607967	-0.002176	-3.83	-3.935	2452	2452	blup	0.047	0.00084	3.652	0.00026
Depression	Mic.6	Microglia	SNCA	4	89724099	89838315	0.1695	rs1442129	-4.53	rs6532205	-0.00177	-3.11	3.69767	1819	4	lasso	-0.001	0.38	-3.51459	0.00044
Depression	Mic.6	Microglia	FNIP2	4	158769026	158908050	0.1322	rs6846784	4.75	rs11100195	-0.00161	-2.77	-1.46667	1640	1640	blup	0.016	0.036	3.46728	0.000526
Depression	Mic.6	Microglia	MEF2C	5	88717117	88904257	0.0768	rs3099439	5.6	rs2081846	0.003532	-3.56	2.205	971	971	blup	0.028	0.0079	-5.1892	2.11e-07
Depression	Mic.9	Microglia	HERC4	10	67921899	68075348	0.2299	rs2485680	3.91	rs3125309	0.004944	-3.14	3.773	1797	1	top1	0.0049	0.15	-3.7727	0.000161
Depression	Mic.9	Microglia	PACS1	11	66070272	66244744	0.0791	rs6591221	-5.07	rs77125470	-0.00047	2.46	-2.0822	1392	1392	blup	0.014	0.046	3.9439	8.02e-05
Depression	Mic.9	Microglia	DENND4A	15	65658046	65792293	0.0888	rs4776768	-5.25	rs1399013	0.014148	-2.74	3.4681	1809	1	top1	0.014	0.043	-3.4681	0.000524
Depression	Mic.9	Microglia	COP1	1	175944831	176207286	0.1279	rs12040241	-5.89	rs11583447	-0.000722	2.69	-2.0591	1990	1990	blup	0.0078	0.1	-3.575	0.00035
Depression	Mic.9	Microglia	PDE4B	1	65792514	66374579	0.1664	rs6656912	-5.86	rs78035297	0.021778	3.56	4.7887	3169	1	top1	0.022	0.016	4.789	1.68e-06
Depression	Mic.9	Microglia	BASP1	5	17065598	17276843	0.2801	rs6862515	4.41	rs298519	0.008247	-2.75	-1.512	2187	2187	blup	0.029	0.0062	3.701	0.000215
Depression	Mic.9	Microglia	FAM172A	5	93617725	94111699	0.1557	rs71639293	-5.39	rs29916	-0.002938	-2.6	-0.278	1148	1148	blup	0.0021	0.23	-4.498	6.87e-06
Depression	Oli.10	Oligodendrocytes	METTL15	11	28108248	28527041	0.0426	rs7118807	-5.31	rs10767730	-0.001159	3.43	-4.9773	1600	1600	blup	0.0092	0.028	-4.03778	5.4e-05
Depression	Oli.10	Oligodendrocytes	MTCH2	11	47617315	47642607	0.0849	rs200526320	-4.92	rs11602339	0.064721	-5.73	-4.4444	1102	1102	blup	0.067	5.1e-08	4.58047	4.64e-06
Depression	Oli.10	Oligodendrocytes	TMX2	11	57712593	57740973	0.0672	rs2509805	5.2	rs76525968	0.003131	-2.89	3.9388	1491	7	enet	0.0042	0.098	-3.56528	0.000363
Depression	Oli.10	Oligodendrocytes	PRH1	12	10824960	11171608	0.1721	rs1047712	3.36	rs7488102	0.162	9.16	3.1591	3062	6	lasso	0.24	1.2e-26	3.4972	0.00047
Depression	Oli.10	Oligodendrocytes	GLTP	12	109850945	109880541	0.1708	rs6606679	-5.22	rs56329872	-0.00153	3.37	-3.9351	1420	3	enet	0.0005	0.27	-3.914	9.08e-05
Depression	Oli.10	Oligodendrocytes	ATP5F1B	12	56638175	56645984	0.0379	rs2463181	4.56	rs2935009	0.00546	-3.21	0.0648	1060	1060	blup	0.0061	0.061	3.9661	7.31e-05
Depression	Oli.10	Oligodendrocytes	ARHGEF7	13	111114559	111305737	0.3173	rs942653	-4	rs11619224	0.169	-8.95	-3.4091	2554	1	top1	0.17	1.4e-18	3.40909	0.000652
Depression	Oli.10	Oligodendrocytes	YLPM1	14	74763316	74859435	0.048	rs7152906	-6	rs10483863	0.038	4.61	5.0698	1373	1	top1	0.038	3.8e-05	5.0698	3.98e-07
Depression	Oli.10	Oligodendrocytes	RPS6KA5	14	90847861	91060641	0.1708	rs10147469	-4.12	rs941676	0.137	-7.82	-1.8864	2122	49	enet	0.17	9.5e-19	3.4465	0.000568
Depression	Oli.10	Oligodendrocytes	ZFYVE21	14	103715730	103733668	0.0512	rs911554	-6.38	rs8008382	0.0088	2.67	-4.4043	1734	1	top1	0.0088	0.031	-4.4043	1.06e-05
Depression	Oli.10	Oligodendrocytes	LARP6	15	70829130	70854157	0.0998	rs17769090	4.16	rs2899765	0.056967	5.7	2.7045	1371	24	lasso	0.058	4.2e-07	4.1293	3.64e-05
Depression	Oli.10	Oligodendrocytes	CFAP20	16	58113592	58129381	0.0567	rs13337484	2.88	rs35699483	-0.000131	-3.62	-1.5111	2012	2012	blup	0.0041	0.1	3.5483	0.000388
Depression	Oli.10	Oligodendrocytes	ATP9B	18	79069285	79378287	0.1334	rs7241572	5.98	rs12457876	-8.42e-05	-3.6	3.1923	3330	2	enet	0.00067	0.26	-3.42627	0.000612
Depression	Oli.10	Oligodendrocytes	NEGR1	1	71395943	72282539	0.0888	rs2568958	-8.68	rs11209943	0.0687	-5.59	-8.4318	2335	1	top1	0.069	3.6e-08	8.43182	3.4e-17
Depression	Oli.10	Oligodendrocytes	AL513166.1	1	72283170	72753772	0.0492	rs2568958	-8.68	rs2815765	0.0583	-5.18	-8.5455	1781	1	top1	0.058	3.8e-07	8.54545	1.28e-17
Depression	Oli.10	Oligodendrocytes	COP1	1	175944831	176207286	0.0226	rs12040241	-5.89	rs2861672	0.0201	3.87	-5.0698	1990	1	top1	0.02	0.0022	-5.06977	3.98e-07
Depression	Oli.10	Oligodendrocytes	ITPKB	1	226631690	226739323	0.0767	rs2246221	-5.09	rs655682	-0.00223	3.38	3.2	2086	4	lasso	-0.0006	0.39	4.07399	4.62e-05
Depression	Oli.10	Oligodendrocytes	VRK2	2	57907629	58159920	0.0719	rs10175979	-4.98	rs2717046	0.0573	-5.26	4.5	1974	1	top1	0.057	4.8e-07	-4.5	6.8e-06
Depression	Oli.10	Oligodendrocytes	CREB1	2	207529737	207605988	0.0478	rs2111592	5.72	rs2252982	0.00163	3.83	2.9189	1689	1689	blup	0.0092	0.028	3.4897	0.000484
Depression	Oli.10	Oligodendrocytes	ARL5A	2	151788984	151828492	0.0504	rs78256121	4.08	rs56201163	-0.00157	2.69	1.5714	1418	1418	blup	0.0058	0.065	-3.5679	0.00036
Depression	Oli.10	Oligodendrocytes	PLEKHM3	2	207821288	208025527	0.0418	rs34456575	-3.81	rs10932210	-0.00242	2.62	-2.125	1848	1848	blup	0.0048	0.083	-4.0729	4.64e-05
Depression	Oli.10	Oligodendrocytes	RBM6	3	49940007	50100045	0.032	rs4241405	5.53	rs3774745	0.014465	4.18	-3.8636	1036	2	lasso	0.015	0.0076	-3.9204	8.84e-05
Depression	Oli.10	Oligodendrocytes	CGGBP1	3	88051944	88149885	0.0395	rs143876901	3.86	rs6802936	0.018244	4.13	3.3016	2204	9	enet	0.024	0.00099	3.4979	0.000469
Depression	Oli.10	Oligodendrocytes	RBM5	3	50088919	50119021	0.0522	rs4241405	5.53	rs59357103	-0.00023	3.09	4.7931	899	899	blup	0.0051	0.077	4.5748	4.77e-06
Depression	Oli.10	Oligodendrocytes	SENP7	3	101324205	101513241	0.0988	rs9825208	-4.74	rs56011334	-0.001563	-3.05	-2.8247	2226	2226	blup	0.00091	0.24	4.0371	5.41e-05
Depression	Oli.10	Oligodendrocytes	MAML3	4	139716753	140154184	0.0445	rs188580552	4.36	rs11725252	-0.001802	-3.31	-4.0233	2211	2211	blup	0.014	0.01	3.9871	6.69e-05
Depression	Oli.10	Oligodendrocytes	SELENOP	5	42799880	42887392	0.043	rs55688895	4.02	rs56204806	0.009081	-4.33	3.8085	1831	2	lasso	0.028	0.00034	-4.2436	2.2e-05
Depression	Oli.10	Oligodendrocytes	LINC00461	5	88507546	88691057	0.0603	rs3099439	5.6	rs7733438	0.044587	4.9	3.5714	1095	1	top1	0.045	8.5e-06	3.5714	0.000355
Depression	Oli.10	Oligodendrocytes	FBXL17	5	107859035	108382098	0.0744	rs288160	-4.39	rs1352724	0.002327	3.62	-3.4423	2850	1	top1	0.0023	0.16	-3.4423	0.000577
Depression	Oli.10	Oligodendrocytes	BACH2	6	89926528	90296908	0.1041	rs4707630	4.59	rs9344992	-0.00202	-2.79	-1.8261	2284	2284	blup	0.011	0.02	4.23854	2.25e-05
Depression	Oli.10	Oligodendrocytes	GTF2IRD2	7	74796144	74851551	0.32	rs80243771	4.66	rs801011	0.128	7.38	2.66	482	6	lasso	0.17	1.5e-18	3.4086	0.000653
Depression	Oli.10	Oligodendrocytes	THAP5	7	108554543	108569750	0.0255	rs17423264	-3.39	rs40915	-0.00215	-2.94	-2.7333	1773	1773	blup	0.0065	0.055	3.4947	0.000475
Depression	Oli.10	Oligodendrocytes	FAM120AOS	9	93431441	93453581	0.0406	rs6479487	5.02	rs17532098	0.018874	4.57	4.3286	2252	1	top1	0.019	0.0029	4.3286	1.5e-05
Depression	Oli.10	Oligodendrocytes	DENND1A	9	123379654	123930152	0.0671	rs2058432	5.25	rs16927007	0.012247	3.47	4.1961	1968	1	top1	0.012	0.014	4.1961	2.72e-05
Depression	Oli.10	Oligodendrocytes	RALGPS1	9	126914774	127223166	0.0509	rs868852	4.69	rs56410689	0.000405	2.88	-2.0893	1868	1868	blup	0.0055	0.07	4.271	1.95e-05
Depression	Oli.11	Oligodendrocytes	JMJD1C	10	63167221	63521850	0.0387	rs224044	-4.58	rs1316353729	-0.00158	2.85	-0.3754	2451	10	enet	0.002	0.19	3.4114	0.000646
Depression	Oli.11	Oligodendrocytes	PRH1	12	10824960	11171608	0.1721	rs1047712	3.36	rs7138953	0.105867	-7.94	-3	3062	6	lasso	0.21	4e-20	3.3824	0.000719
Depression	Oli.11	Oligodendrocytes	PRR13	12	53441678	53446645	0.0287	rs61928084	3.72	rs3741434	0.009168	3.22	3.381	1417	1	top1	0.0092	0.038	3.381	0.000722
Depression	Oli.11	Oligodendrocytes	UBE3B	12	109477402	109536705	0.0349	rs6606679	-5.22	rs10850813	0.003955	2.94	0.6327	1770	1770	blup	0.0061	0.073	3.4224	0.000621
Depression	Oli.11	Oligodendrocytes	GLTP	12	109850945	109880541	0.1708	rs6606679	-5.22	rs4766642	0.116232	6.66	-3.8409	1420	1	top1	0.12	1.6e-11	-3.8409	0.000123
Depression	Oli.11	Oligodendrocytes	ATP2B1	12	89588049	89709300	0.0656	rs17192443	-3.75	rs55855230	0.020651	-3.47	-3.6337	1383	1	top1	0.021	0.0036	3.6337	0.000279
Depression	Oli.11	Oligodendrocytes	YLPM1	14	74763316	74859435	0.048	rs7152906	-6	rs7141254	0.001409	3.05	5.7907	1373	1	lasso	0.0067	0.065	5.7907	7.01e-09
Depression	Oli.11	Oligodendrocytes	ZFYVE21	14	103715730	103733668	0.0512	rs911554	-6.38	rs942866	0.009088	4.49	-6.0217	1734	1734	blup	0.02	0.0037	-6.35672	2.06e-10
Depression	Oli.11	Oligodendrocytes	AC087564.1	16	51150770	51442519	0.0663	rs35184192	4.02	rs11645288	0.0351	4.61	3.5185	2037	8	enet	0.045	2.7e-05	3.49316	0.000477
Depression	Oli.11	Oligodendrocytes	AC005670.3	17	46983287	47100323	0.0989	rs34655963	4.3	rs12603447	0.00548	3.66	3.4222	1488	1	top1	0.0055	0.085	3.42222	0.000621
Depression	Oli.11	Oligodendrocytes	CDH20	18	61333430	61555779	0.3018	rs12968383	-3.07	rs7241130	0.084493	-6.56	-2.7174	2149	7	lasso	0.093	2e-09	3.3665	0.000761
Depression	Oli.11	Oligodendrocytes	NEGR1	1	71395943	72282539	0.0888	rs2568958	-8.68	rs6661921	0.067294	-5.17	-8.3409	2335	1	top1	0.067	3.3e-07	8.3409	7.37e-17
Depression	Oli.11	Oligodendrocytes	AL513166.1	1	72283170	72753772	0.0492	rs2568958	-8.68	rs34124399	-0.002777	-3.13	-4.4912	1781	1781	blup	0.0051	0.091	4.2182	2.46e-05
Depression	Oli.11	Oligodendrocytes	COP1	1	175944831	176207286	0.0226	rs12040241	-5.89	rs1354286	0.017399	4.12	-4.093	1990	1	top1	0.017	0.0069	-4.093	4.26e-05
Depression	Oli.11	Oligodendrocytes	ATP5F1E	20	59025475	59032345	0.1295	rs2865744	-4	rs2865742	0.021323	-3.65	-3.4318	1555	1	top1	0.021	0.0031	3.4318	0.0006
Depression	Oli.11	Oligodendrocytes	VRK2	2	57907629	58159920	0.0719	rs10175979	-4.98	rs13033536	0.0291	-5.09	4.1778	1974	5	lasso	0.043	4e-05	-3.61931	0.000295
Depression	Oli.11	Oligodendrocytes	ANKRD36	2	97113218	97264434	0.4002	rs1257109	4.08	rs7585011	0.384	-11.93	3.5416	830	1	top1	0.38	5.1e-40	-3.54156	0.000398
Depression	Oli.11	Oligodendrocytes	CCDC93	2	117915478	118014133	0.0657	rs9308757	3.93	rs13034745	0.00322	4.12	-3.0889	2287	2287	blup	0.021	0.0037	-3.41961	0.000627
Depression	Oli.11	Oligodendrocytes	SCN1A	2	165984641	166149214	0.0447	rs11684501	-3.64	rs12466806	-0.00154	3.41	2.4055	2024	2024	blup	0.016	0.0084	3.37336	0.000743
Depression	Oli.11	Oligodendrocytes	DOCK10	2	224765090	225042445	0.1382	rs908639	-4.48	rs1897229	-0.00249	3.4	-3.2558	2529	5	enet	0.0058	0.08	-3.37862	0.000728
Depression	Oli.11	Oligodendrocytes	UBE2E3	2	180967248	181076585	0.0264	rs1881433	3.25	rs4514840	-0.00271	2.85	2.7308	2102	2102	blup	0.011	0.026	3.37096	0.000749
Depression	Oli.11	Oligodendrocytes	SRGAP3	3	8980591	9363053	0.1323	rs113039421	-4.59	rs62246267	-0.000383	4.19	-4.2364	2813	1	top1	-0.00038	0.35	-4.2364	2.27e-05
Depression	Oli.11	Oligodendrocytes	PRICKLE2	3	64092236	64445476	0.0699	rs2887976	3.57	rs13075831	-0.00252	-3.37	2.6949	2418	3	lasso	-0.0017	0.54	-3.5667	0.000362
Depression	Oli.11	Oligodendrocytes	TCAIM	3	44338119	44409451	0.0376	rs4346585	5.28	rs6806526	-0.00233	-3.5	-2.8036	1290	1290	blup	0.0084	0.045	4.911	9.06e-07
Depression	Oli.11	Oligodendrocytes	WDR82	3	52254434	52288020	0.0146	rs35240333	-4.32	rs7620039	-0.00131	-3.12	-3.8182	782	782	blup	0.0045	0.11	3.7927	0.000149
Depression	Oli.11	Oligodendrocytes	MAP3K13	3	185282941	185489094	0.0305	rs12487069	4.7	rs7429135	0.00523	-3.99	2.8644	1700	1700	blup	0.013	0.017	-3.7178	0.000201
Depression	Oli.11	Oligodendrocytes	FXR1	3	180868141	180982753	0.0768	rs6767847	-3.36	rs140113512	-0.00249	3.26	-0.4124	1085	1085	blup	0.0041	0.12	-3.9551	7.65e-05
Depression	Oli.11	Oligodendrocytes	AC098829.1	4	15004942	15427914	0.2404	rs10755215	5.23	rs7438356	0.002992	3.22	-3.1556	2610	2610	blup	0.0049	0.097	-3.7131	0.000205
Depression	Oli.11	Oligodendrocytes	FNIP2	4	158769026	158908050	0.0656	rs6846784	4.75	rs4691525	-0.00269	-3.09	4.5909	1640	1640	blup	0.00076	0.26	-3.4676	0.000525
Depression	Oli.11	Oligodendrocytes	DIMT1	5	62347284	62403939	0.0317	rs60157091	-5	rs2344389	-0.00124	-2.39	3.1818	1605	1605	blup	0.0017	0.21	-4.37802	1.2e-05
Depression	Oli.11	Oligodendrocytes	PPWD1	5	65563236	65587549	0.0538	rs461780	4.26	rs972501	0.00516	3.9	3.5652	1568	1568	blup	0.023	0.0023	3.78915	0.000151
Depression	Oli.11	Oligodendrocytes	MAP3K7	6	90513573	90587072	0.0474	rs4707630	4.59	rs205348	0.004813	3.08	3.5	1826	1826	blup	0.013	0.017	3.5208	0.00043
Depression	Oli.11	Oligodendrocytes	VPS41	7	38722974	38932394	0.0644	rs59082935	5.5	rs4723807	-0.00277	-3.47	0.5745	2778	2778	blup	0.023	0.0024	-3.34992	0.000808
Depression	Oli.11	Oligodendrocytes	SRRM3	7	76201896	76287288	0.041	rs76814244	3.91	rs3851934	0.000868	2.81	2.3864	1660	1660	blup	0.0075	0.054	3.93572	8.29e-05
Depression	Oli.11	Oligodendrocytes	SLC25A32	8	103398635	103415189	0.1034	rs112338530	3.7	rs78898241	0.052336	4.74	3.4478	2429	1	top1	0.052	6.5e-06	3.4478	0.000565
Depression	Oli.11	Oligodendrocytes	FAM120AOS	9	93431441	93453581	0.0406	rs6479487	5.02	rs111655660	0.019	4.19	4.9692	2252	1	top1	0.019	0.005	4.96923	6.72e-07
Depression	Oli.11	Oligodendrocytes	DENND1A	9	123379654	123930152	0.0671	rs2058432	5.25	rs7038169	-0.00259	-3.29	0.0274	1968	23	enet	3.3e-05	0.32	4.37976	1.19e-05
Depression	Oli.11	Oligodendrocytes	GOLGA1	9	124878275	124948492	0.0634	rs10760393	-4.6	rs7849998	-0.00168	-2.53	2.6077	919	919	blup	0.0088	0.041	-3.72141	0.000198
Depression	Oli.11	Oligodendrocytes	SPTAN1	9	128552558	128633662	0.0566	rs3003599	3.57	rs35910906	-0.00197	3.4	0.0435	973	973	blup	0.013	0.015	-3.44354	0.000574
Depression	Oli.12	Oligodendrocytes	CELF1	11	47465933	47565569	0.053	rs200526320	-4.88	rs75290815	-0.002089	-2.4	0.6092	1089	1089	blup	0.013	0.013	4.19739	2.7e-05
Depression	Oli.12	Oligodendrocytes	CKB	14	103519667	103522833	0.0398	rs911554	-6.38	rs2296487	-0.001459	-3.13	4.2083	1626	10	enet	0.0031	0.13	-4.1582	3.21e-05
Depression	Oli.12	Oligodendrocytes	NEGR1	1	71395943	72282539	0.0888	rs2568958	-8.68	rs6661921	0.0831	-6.08	-8.3409	2335	1	top1	0.083	1.7e-09	8.3409	7.37e-17
Depression	Oli.12	Oligodendrocytes	VRK2	2	57907629	58159920	0.0719	rs10175979	-4.98	rs11695135	0.0461	-5.32	4.2727	1974	1974	blup	0.057	5.6e-07	-5.67034	1.43e-08
Depression	Oli.12	Oligodendrocytes	SRGAP3	3	8980591	9363053	0.1323	rs113039421	-4.59	rs7638655	0.0545	5.06	-4.3091	2813	1	top1	0.055	1.1e-06	-4.30909	1.64e-05
Depression	Oli.12	Oligodendrocytes	RBM6	3	49940007	50100045	0.032	rs4241405	5.53	rs4688718	-0.000535	-2.01	3.1928	1036	1036	blup	0.041	2.2e-05	-3.88264	0.000103
Depression	Oli.12	Oligodendrocytes	SELENOP	5	42799880	42887392	0.043	rs55688895	4.02	rs62373015	0.000114	-2.78	3.766	1831	2	lasso	0.0027	0.15	-3.7662	0.000166
Depression	Oli.12	Oligodendrocytes	GRIK2	6	101181257	102070083	0.0689	rs75239288	-5.02	rs12205632	-0.00172	3.11	-0.6098	3280	3280	blup	0.012	0.015	-4.6789	2.88e-06
Depression	Oli.13	Oligodendrocytes	NT5C2	10	103088017	103193306	0.0427	rs11191499	-4.84	rs4919680	-0.00334	2.91	-3.6767	1569	1569	blup	0.015	0.045	-4.1525	3.29e-05
Depression	Oli.13	Oligodendrocytes	JAM3	11	134069071	134152001	0.0701	rs10894800	-4.49	rs73034295	-0.000538	3.03	-3.6	2271	1	top1	-0.00054	0.35	-3.6	0.000318
Depression	Oli.13	Oligodendrocytes	TMED10	14	75131469	75176612	0.0518	rs7152906	-6	rs7493528	-0.000166	3.2	4.8037	1403	1403	blup	0.00045	0.3	5.1845	2.17e-07
Depression	Oli.13	Oligodendrocytes	KLC1	14	103561896	103714249	0.05	rs911554	-6.38	rs3759571	-0.00487	-2.64	0.6923	1989	1989	blup	-0.0018	0.42	4.8287	1.37e-06
Depression	Oli.13	Oligodendrocytes	SGIP1	1	66533383	66751139	0.1467	rs6656912	-5.86	rs7529239	0.006491	3.59	-2.2268	2432	2432	blup	0.0067	0.13	-5.2078	1.91e-07
Depression	Oli.13	Oligodendrocytes	NEGR1	1	71395943	72282539	0.0888	rs2568958	-8.68	rs7531118	-0.002455	-3.26	-8.6047	2335	2335	blup	0.014	0.053	8.1474	3.72e-16
Depression	Oli.13	Oligodendrocytes	SDCCAG8	1	243256034	243500091	0.1015	rs1058305	-4.18	rs1516682	-0.00492	2.9	-3.4883	1591	1	lasso	-0.0023	0.46	-3.4883	0.000486
Depression	Oli.13	Oligodendrocytes	RERE	1	8352397	8848921	0.0337	rs159963	5.3	rs141129032	-0.003514	-3.08	1.5	2495	2495	blup	0.001	0.27	-3.9392	8.18e-05
Depression	Oli.13	Oligodendrocytes	ATXN10	22	45671798	45845307	0.2964	rs12160976	-5.17	rs28477160	0.021969	-4.11	-3.25	2332	4	lasso	0.052	0.00071	3.66	0.000252
Depression	Oli.13	Oligodendrocytes	ANKRD36	2	97113218	97264434	0.4002	rs1257109	4.08	rs12991969	0.06784	-5.68	1.9796	830	27	enet	0.13	1e-07	-3.6225	0.000292
Depression	Oli.13	Oligodendrocytes	MAP2	2	209424058	209734118	0.0979	rs7596453	3.6	rs62201602	-0.003011	3.07	2.9462	2148	2148	blup	0.0028	0.21	3.4656	0.000529
Depression	Oli.13	Oligodendrocytes	ELF2	4	139028112	139177218	0.0443	rs4475190	-4.86	rs58407605	-0.001589	3.11	-3.426	2100	1	lasso	0.0069	0.13	-3.4255	0.000614
Depression	Oli.13	Oligodendrocytes	GAB1	4	143336762	143474568	0.0699	rs4690728	-3.56	rs72719196	0.000755	2.62	-3.446	2042	2	lasso	0.0027	0.22	-3.4457	0.00057
Depression	Oli.13	Oligodendrocytes	BCLAF1	6	136256627	136289851	0.0304	rs6934436	3.09	rs56907977	0.022791	2.37	1.0986	762	762	blup	0.12	6.1e-07	3.6148	0.000301
Depression	Oli.13	Oligodendrocytes	TRPS1	8	115408496	115809673	0.119	rs17659542	3.63	rs3779879	0.04544	-4.23	-3.4884	1596	19	enet	0.056	0.00048	3.4786	0.000504
Depression	Oli.13	Oligodendrocytes	ZDHHC21	9	14611071	14693471	0.2395	rs10961649	5	rs10810203	0.0689	-4.94	-3.2679	2299	8	lasso	0.089	1.2e-05	3.9642	7.36e-05
Depression	Oli.1	Oligodendrocytes	METTL15	11	28108248	28527041	0.0426	rs7118807	-5.31	rs10767740	0.00515	2.9	-4.3696	1600	1	lasso	0.017	0.013	-4.36957	1.24e-05
Depression	Oli.1	Oligodendrocytes	KLC1	14	103561896	103714249	0.05	rs911554	-6.38	rs8013773	-0.001985	2.89	-1.3571	1989	1989	blup	0.0044	0.13	3.8017	0.000144
Depression	Oli.1	Oligodendrocytes	CDH2	18	27950966	28177130	0.2789	rs10853677	-3.91	rs528438	-0.003233	3.35	-0.5778	1925	1925	blup	-0.0025	0.62	-3.4071	0.000657
Depression	Oli.1	Oligodendrocytes	SGIP1	1	66533383	66751139	0.1467	rs6656912	-5.86	rs11811699	0.077116	5.22	4.2128	2432	1	top1	0.077	4.4e-07	4.21277	2.52e-05
Depression	Oli.1	Oligodendrocytes	NEGR1	1	71395943	72282539	0.0888	rs2568958	-8.68	rs12127789	0.0071	3.61	3.3284	2335	2	lasso	0.013	0.026	4.58917	4.45e-06
Depression	Oli.1	Oligodendrocytes	LMO4	1	87328880	87348923	0.053	rs4512618	-4.1	rs4655961	-0.002781	-3.23	-2.0222	1633	1633	blup	0.0007	0.27	3.98067	6.87e-05
Depression	Oli.1	Oligodendrocytes	TTC28	22	27978014	28679865	0.0853	rs695267	-4.14	rs13056513	-0.00324	3.3	-0.5054	2136	2136	blup	0.0062	0.089	-3.4932	0.000477
Depression	Oli.1	Oligodendrocytes	VRK2	2	57907629	58159920	0.0719	rs10175979	-4.98	rs2717066	0.0346	-4.46	4.1778	1974	20	enet	0.038	0.00036	-4.90308	9.43e-07
Depression	Oli.1	Oligodendrocytes	ANKRD36	2	97113218	97264434	0.4002	rs1257109	4.08	rs6733734	0.19	-8.05	3.6304	830	1	top1	0.19	6.5e-16	-3.63043	0.000283
Depression	Oli.1	Oligodendrocytes	DYNC1I2	2	171687409	171748420	0.1178	rs2678155	3.52	rs3770445	0.00591	3.4	3.4167	1746	1	lasso	0.0084	0.058	3.41667	0.000634
Depression	Oli.1	Oligodendrocytes	SEMA3B	3	50267558	50277546	0.0926	rs9851930	5.52	rs9839427	0.0612	1.91	4.0217	903	1	top1	0.061	6.6e-06	4.0217	5.78e-05
Depression	Oli.1	Oligodendrocytes	ERC2	3	55508311	56468467	0.1827	rs7635184	4.86	rs766695	-0.00316	3.29	4.5682	3678	3	enet	0.004	0.14	3.7282	0.000193
Depression	Oli.1	Oligodendrocytes	CCDC66	3	56557161	56621837	0.107	rs7635184	4.86	rs6802458	0.0321	-4.43	3.6136	2048	1	top1	0.032	0.00094	-3.6136	0.000302
Depression	Oli.1	Oligodendrocytes	AC098829.1	4	15004942	15427914	0.2404	rs10755215	5.23	rs4382032	0.044325	4.94	-2.3061	2610	2610	blup	0.046	8.9e-05	-4.7178	2.38e-06
Depression	Oli.1	Oligodendrocytes	FNIP2	4	158769026	158908050	0.0656	rs6846784	4.75	rs35422904	0.003895	2.55	4.4773	1640	1640	blup	0.0099	0.045	4.0717	4.67e-05
Depression	Oli.1	Oligodendrocytes	LINC01445	7	54330670	54455093	0.0753	rs11772049	4.13	rs10249048	0.0122	-4.36	3.7778	2852	2852	blup	0.027	0.0022	-4.23794	2.26e-05
Depression	Oli.1	Oligodendrocytes	ZDHHC21	9	14611071	14693471	0.2395	rs10961649	5	rs9777413	0.114053	-7.62	-2.7069	2299	38	enet	0.18	8.6e-15	4.02334	5.74e-05
Depression	Oli.2	Oligodendrocytes	LTBP3	11	65538805	65558930	0.0961	rs2846139	5.26	rs11227205	0.00897	3.17	4.4815	1168	1	top1	0.009	0.031	4.4815	7.41e-06
Depression	Oli.2	Oligodendrocytes	PHLDB1	11	118606440	118658031	0.0451	rs2187490	5.18	rs633308	0.0274	-4.21	-3.4773	1705	1	top1	0.027	0.00046	3.4773	0.000507
Depression	Oli.2	Oligodendrocytes	DepressionX6	11	118747763	118791164	0.0403	rs2187490	5.18	rs1790192	0.0145	-2.6	-3.5424	1565	1	top1	0.014	0.0085	3.5424	0.000397
Depression	Oli.2	Oligodendrocytes	ARFGAP2	11	47164299	47177125	0.0323	rs10838738	-4.67	rs4752832	0.0343	-3.82	-4.0652	981	1	top1	0.034	9.8e-05	4.0652	4.8e-05
Depression	Oli.2	Oligodendrocytes	TMX2	11	57712593	57740973	0.0672	rs2509805	5.2	rs4938863	0.0478	-4.75	3.85	1491	1	top1	0.048	4.8e-06	-3.85	0.000118
Depression	Oli.2	Oligodendrocytes	YLPM1	14	74763316	74859435	0.048	rs7152906	-6	rs11626065	0.002117	2.95	3.907	1373	1	top1	0.0021	0.17	3.907	9.35e-05
Depression	Oli.2	Oligodendrocytes	AC087564.1	16	51150770	51442519	0.0663	rs35184192	4.02	rs1015438	0.0178	4.16	3.5091	2037	1	top1	0.018	0.004	3.5091	0.00045
Depression	Oli.2	Oligodendrocytes	NEGR1	1	71395943	72282539	0.0888	rs2568958	-8.68	rs11209943	0.0469	-5.1	-8.4318	2335	30	enet	0.05	3.3e-06	7.3965	1.4e-13
Depression	Oli.2	Oligodendrocytes	CSDE1	1	114716913	114758676	0.0463	rs34864279	3.96	rs12723916	-0.00245	3.28	3.6625	1573	1	lasso	0.0062	0.061	3.6625	0.00025
Depression	Oli.2	Oligodendrocytes	VRK2	2	57907629	58159920	0.0719	rs10175979	-4.98	rs2717039	0.0189	-4.33	4.6818	1974	1	top1	0.019	0.0031	-4.6818	2.84e-06
Depression	Oli.2	Oligodendrocytes	CCNT2	2	134918235	134959342	0.0393	rs543944	-4.22	rs557408	0.00418	-3.45	4.1957	1211	1	top1	0.0042	0.1	-4.1957	2.72e-05
Depression	Oli.2	Oligodendrocytes	WDPCP	2	63119559	63827843	0.12	rs13411767	-4.35	rs62180315	0.00155	3.05	-4.2727	1871	1	top1	0.0016	0.2	-4.2727	1.93e-05
Depression	Oli.2	Oligodendrocytes	RNF103	2	86603398	86623866	0.0279	rs56211578	4.58	rs55945133	0.00363	-3.6	3.8636	1130	1130	blup	0.0083	0.036	-3.8883	0.000101
Depression	Oli.2	Oligodendrocytes	TKT	3	53224712	53256052	0.0419	rs7624336	4.87	rs7615501	-0.00242	-2.97	0.5171	1608	1608	blup	0.034	0.0001	4.0094	6.09e-05
Depression	Oli.2	Oligodendrocytes	ERC2	3	55508311	56468467	0.1827	rs7635184	4.86	rs34018952	0.0506	5.97	2.9787	3678	5	lasso	0.071	2.7e-08	3.6348	0.000278
Depression	Oli.2	Oligodendrocytes	RBM5	3	50088919	50119021	0.0522	rs4241405	5.53	rs11712474	-0.000419	-2.56	0.0112	899	899	blup	0.01	0.024	3.8014	0.000144
Depression	Oli.2	Oligodendrocytes	NFKBIZ	3	101827991	101861022	0.0675	rs9825208	-4.74	rs9825208	0.023	4.13	-4.7442	1920	1	top1	0.023	0.0012	-4.7442	2.09e-06
Depression	Oli.2	Oligodendrocytes	FBXL5	4	15604381	15681679	0.1652	rs10755215	5.23	rs73243114	0.027398	-5.4	-2.5469	1973	1973	blup	0.059	4.3e-07	3.57127	0.000355
Depression	Oli.2	Oligodendrocytes	GPM6A	4	175632934	176002664	0.0543	rs6553965	4.83	rs62338330	0.003275	-2.71	-3.5526	2273	1	top1	0.0033	0.13	3.55263	0.000381
Depression	Oli.2	Oligodendrocytes	SELENOP	5	42799880	42887392	0.043	rs55688895	4.02	rs56204806	8.49e-07	-3.48	3.8085	1831	1831	blup	0.005	0.081	-3.9388	8.19e-05
Depression	Oli.2	Oligodendrocytes	ASCC3	6	100508194	100881372	0.0753	rs75239288	-5.02	rs1971465	-3.85e-05	-2.92	0.2111	2121	2121	blup	0.0031	0.13	3.7478	0.000178
Depression	Oli.3	Oligodendrocytes	MYRF	11	61752642	61788518	0.0455	rs198457	-5.62	rs174602	0.011775	-3.46	1.1607	1378	3	lasso	0.021	0.015	-3.8459	0.00012
Depression	Oli.3	Oligodendrocytes	SPPL3	12	120762510	120904358	0.041	rs2686340	4.74	rs1140886	0.01657	-2.75	3.84	2242	1	top1	0.017	0.027	-3.84	0.000123
Depression	Oli.3	Oligodendrocytes	TECPR2	14	102362941	102502477	0.1412	rs7146581	5.06	rs4906261	0.017126	2.9	4.407	1442	1	top1	0.017	0.025	4.407	1.05e-05
Depression	Oli.3	Oligodendrocytes	TCF4	18	55222185	55664787	0.0754	rs2924329	-7.1	rs17090055	0.000272	3.44	4.7292	1945	1	lasso	0.00031	0.3	4.729	2.25e-06
Depression	Oli.3	Oligodendrocytes	PHACTR4	1	28369582	28500364	0.3809	rs569356	-4.5	rs61783810	0.0564	-5.16	3.1042	1513	1513	blup	0.093	1.1e-06	-3.7911	0.00015
Depression	Oli.3	Oligodendrocytes	NEGR1	1	71395943	72282539	0.0888	rs2568958	-8.68	rs2815765	0.046	-4.67	-8.5455	2335	2335	blup	0.049	0.00038	7.0063	2.45e-12
Depression	Oli.3	Oligodendrocytes	COP1	1	175944831	176207286	0.0226	rs12040241	-5.89	rs478276	-0.00401	-3.13	0.1277	1990	1990	blup	0.021	0.014	-3.5175	0.000436
Depression	Oli.3	Oligodendrocytes	NEK7	1	198156994	198322420	0.0655	rs2488389	-5.67	rs75067488	-0.00259	-2.83	0.0404	1792	1792	blup	0.078	8e-06	3.5565	0.000376
Depression	Oli.3	Oligodendrocytes	ANKRD36	2	97113218	97264434	0.4002	rs1257109	4.08	rs6733734	0.261861	-8.39	3.6304	830	8	lasso	0.28	2.7e-18	-3.92009	8.85e-05
Depression	Oli.3	Oligodendrocytes	MAP4	3	47850690	48089272	0.0197	rs2532848	-3.97	rs2255532	0.012405	2.57	3.383	756	1	top1	0.012	0.048	3.383	0.000717
Depression	Oli.3	Oligodendrocytes	TBCA	5	77691166	77868780	0.153	rs168785	-4.78	rs252741	0.0399	-2.48	-4	2005	1	top1	0.04	0.0012	4	6.33e-05
Depression	Oli.3	Oligodendrocytes	ASTN2	9	116425225	117415070	0.3317	rs2418449	-5.85	rs7029721	0.046624	4.38	-2.5	3481	36	enet	0.069	2.7e-05	-3.7264	0.000194
Depression	Oli.3	Oligodendrocytes	GARNL3	9	127224265	127393660	0.0657	rs868852	4.69	rs10733684	-0.000203	-2.98	-1.2128	1328	1328	blup	0.0075	0.096	-3.6667	0.000246
Depression	Oli.6	Oligodendrocytes	FADS1	11	61799627	61829318	0.0948	rs198457	-5.62	rs174564	-0.00106	-3.77	3.444	1508	1508	blup	0.015	0.011	-3.646	0.000266
Depression	Oli.6	Oligodendrocytes	PCDH17	13	57631744	57729311	0.0875	rs138016746	-3.57	rs56086429	0.000145	-3.5	-3.5238	1603	1	top1	0.00015	0.31	3.524	0.000425
Depression	Oli.6	Oligodendrocytes	YLPM1	14	74763316	74859435	0.048	rs7152906	-6	rs929579	0.017	-4.47	-3.54348	1373	4	lasso	0.022	0.0028	4.0864	4.38e-05
Depression	Oli.6	Oligodendrocytes	CKB	14	103519667	103522833	0.0398	rs911554	-6.38	rs34235720	0.00786	-4.01	4.125	1626	1626	blup	0.018	0.0064	-3.8873	0.000101
Depression	Oli.6	Oligodendrocytes	KLC1	14	103561896	103714249	0.05	rs911554	-6.38	rs944003	-0.00129	-2.56	-0.24138	1989	1989	blup	0.0039	0.12	-3.5307	0.000415
Depression	Oli.6	Oligodendrocytes	TCF4	18	55222185	55664787	0.0754	rs2924329	-7.1	rs1261106	0.014082	-3.62	-5.2615	1945	1	top1	0.014	0.014	5.2615	1.43e-07
Depression	Oli.6	Oligodendrocytes	NEGR1	1	71395943	72282539	0.0888	rs2568958	-8.68	rs1460940	0.030981	-4.52	-5.9091	2335	1	top1	0.031	0.00045	5.9091	3.44e-09
Depression	Oli.6	Oligodendrocytes	COP1	1	175944831	176207286	0.0226	rs12040241	-5.89	rs141423386	0.016118	-2.67	4.1163	1990	1	top1	0.016	0.0089	-4.1163	3.85e-05
Depression	Oli.6	Oligodendrocytes	RERE	1	8352397	8848921	0.0337	rs159963	5.3	rs7513420	-0.002778	-3.9	4.3556	2495	2495	blup	0.003	0.15	-3.7525	0.000175
Depression	Oli.6	Oligodendrocytes	VRK2	2	57907629	58159920	0.0719	rs10175979	-4.98	rs1568452	0.0126	-3.7	4.8409	1974	1974	blup	0.014	0.014	-4.2976	1.73e-05
Depression	Oli.6	Oligodendrocytes	SMIM14	4	39546336	39638902	0.0587	rs12506241	4	rs7442271	0.0108	-3.36	-3.5893	1976	1	top1	0.011	0.027	3.5893	0.000332
Depression	Oli.6	Oligodendrocytes	DENND1A	9	123379654	123930152	0.0671	rs2058432	5.25	rs2670139	-0.00269	4.3	5.02	1968	9	enet	0.016	0.0089	3.552	0.000382
Depression	Oli.7	Oligodendrocytes	RTN3	11	63681446	63759891	0.0556	rs677447	-4.07	rs7945579	-0.00468	2.93	-0.1702	1321	1321	blup	0.02	0.022	3.4017	0.00067
Depression	Oli.7	Oligodendrocytes	ARHGEF7	13	111114559	111305737	0.3173	rs942653	-4	rs7983485	0.08114	-4.79	-3.364	2554	1	top1	0.081	1.4e-05	3.3636	0.000769
Depression	Oli.7	Oligodendrocytes	RERE	1	8352397	8848921	0.0337	rs159963	5.3	rs10864344	0.010576	3.02	-1.42832	2495	2495	blup	0.069	5.8e-05	-4.1246	3.71e-05
Depression	Oli.7	Oligodendrocytes	ANKRD36	2	97113218	97264434	0.4002	rs1257109	4.08	rs13025386	0.171656	-6.48	3.6957	830	1	top1	0.17	1.7e-10	-3.6957	0.000219
Depression	Oli.7	Oligodendrocytes	CACNA2D1	7	81946444	82443777	0.0856	rs2522831	5.58	rs13224221	0.00493	2.78	2.8039	2418	2418	blup	0.017	0.033	3.5549	0.000378
Depression	Oli.7	Oligodendrocytes	ASTN2	9	116425225	117415070	0.3317	rs2418449	-5.85	rs10759930	0.05173	4.32	-3.9773	3481	1	top1	0.052	0.00047	-3.9773	6.97e-05
Depression	Oli.8	Oligodendrocytes	ATP5MD	10	103389041	103396492	0.0486	rs11191499	-4.84	rs7898850	0.00798	4.01	0.63613	1444	1444	blup	0.0082	0.042	4.2931	1.76e-05
Depression	Oli.8	Oligodendrocytes	YLPM1	14	74763316	74859435	0.048	rs7152906	-6	rs6574192	0.0144	-4.48	-3.16	1373	21	enet	0.069	1e-07	4.508	6.55e-06
Depression	Oli.8	Oligodendrocytes	TCF4	18	55222185	55664787	0.0754	rs2924329	-7.1	rs12966942	-0.00197	3.63	-4.0222	1945	1945	blup	0.013	0.014	-5.127	2.94e-07
Depression	Oli.8	Oligodendrocytes	NEGR1	1	71395943	72282539	0.0888	rs2568958	-8.68	rs34124399	0.0122	-3.43	-4.4912	2335	1	top1	0.012	0.017	4.4912	7.08e-06
Depression	Oli.8	Oligodendrocytes	POGZ	1	151402724	151459494	0.0443	rs4971040	-4.85	rs6668326	0.00714	2.6	-4.2414	1193	1	top1	0.0071	0.054	-4.2414	2.22e-05
Depression	Oli.8	Oligodendrocytes	CHD6	20	41402083	41618384	0.0318	rs143186028	4.18	rs35713773	0.035604	-4.53	3.59	1793	1	top1	0.036	0.00012	-3.59	0.00033
Depression	Oli.8	Oligodendrocytes	ANKRD36	2	97113218	97264434	0.4002	rs1257109	4.08	rs34288415	0.217	-9.54	3.3778	830	11	lasso	0.22	4.2e-23	-3.71832	0.000201
Depression	Oli.9	Oligodendrocytes	ZNF365	10	62374192	62670301	0.0777	rs224044	-4.58	rs224132	-0.001241	3.27	-4.4381	2259	2259	blup	0.0036	0.14	-4.5897	4.44e-06
Depression	Oli.9	Oligodendrocytes	PHLDB1	11	118606440	118658031	0.0451	rs2187490	5.18	rs10736492	-0.00269	2.77	4.023	1705	1705	blup	0.012	0.029	5.141	2.73e-07
Depression	Oli.9	Oligodendrocytes	ARHGEF7	13	111114559	111305737	0.3173	rs942653	-4	rs12874510	0.055699	-5.23	-3.3864	2554	2554	blup	0.056	1.1e-05	3.5279	0.000419
Depression	Oli.9	Oligodendrocytes	HSPA2	14	64535905	64546173	0.0867	rs12589834	-5.29	rs4902284	0.001364	-3.38	3.0536	1635	1635	blup	0.0075	0.065	-4.5338	5.79e-06
Depression	Oli.9	Oligodendrocytes	NEGR1	1	71395943	72282539	0.0888	rs2568958	-8.68	rs34723450	-4.69e-05	-3.06	-5.9074	2335	1	top1	-4.7e-05	0.32	5.9074	3.48e-09
Depression	Oli.9	Oligodendrocytes	AKT3	1	243488233	243851079	0.0401	rs1058305	-4.18	rs4565696	-0.00255	3.1	-3.5714	1653	1	top1	-0.0026	0.66	-3.5714	0.000355
Depression	Oli.9	Oligodendrocytes	VRK2	2	57907629	58159920	0.0719	rs10175979	-4.98	rs13025126	0.060502	-5.32	3.8864	1974	1	top1	0.061	5.1e-06	-3.8864	0.000102
Depression	Oli.9	Oligodendrocytes	SELENOP	5	42799880	42887392	0.043	rs55688895	4.02	rs796791471	0.001453	2.44	0.4818	1831	1831	blup	0.0026	0.18	-4.537	5.7e-06
Depression	opc.1	OPC	GRM5	11	88504576	89065945	0.173	rs10501696	6.7	rs148173507	-0.002005	3.4	-1.468	2813	2813	blup	0.008	0.052	-4.3108	1.63e-05
Depression	opc.1	OPC	RPLP0	12	120196699	120201235	0.0512	rs2859263	-4.35	rs1167362	0.00147	3.1	2.28953	1422	1422	blup	0.01	0.034	3.31498	0.000916
Depression	opc.1	OPC	EIF5	14	103333544	103345025	0.0336	rs911554	-6.38	rs12878590	0.00466	3.64	-5.30435	1530	1530	blup	0.008	0.052	-4.2743	1.92e-05
Depression	opc.1	OPC	DMXL2	15	51447711	51622833	0.0321	rs2445748	4.04	rs1870048	0.004686	2.94	0.227	1716	1716	blup	0.0058	0.083	-3.392	0.000695
Depression	opc.1	OPC	AL513166.1	1	72283170	72753772	0.2364	rs2568958	-8.68	rs3101339	0.203	-8.71	-8.5682	1781	17	lasso	0.21	5.7e-20	8.48399	2.18e-17
Depression	opc.1	OPC	ATRN	20	3471018	3651118	0.0631	rs387043	-4.34	rs857252	0.05275	-4.6	-3.3333	2451	1	top1	0.053	9.2e-06	3.3333	0.000858
Depression	opc.1	OPC	MYT1L	2	1789113	2331664	0.1105	rs10199604	4.34	rs13419681	0.0578	5.08	4.2979	3398	1	top1	0.058	3.5e-06	4.2979	1.72e-05
Depression	opc.1	OPC	ANKRD36	2	97113218	97264434	0.0959	rs1257109	4.08	rs7420651	0.158	-7.78	3.2847	830	1	top1	0.16	7.6e-15	-3.2847	0.00102
Depression	opc.1	OPC	PANTR1	2	104656135	104853183	0.0589	rs7584419	4.69	rs7571700	-0.00286	3.26	-1.6866	1570	1570	blup	0.0034	0.14	-3.6006	0.000317
Depression	opc.1	OPC	SCN1A-AS1	2	165957188	166390771	0.1273	rs11684501	-3.64	rs4384809	0.0738	-6.31	-3.0233	2587	13	enet	0.1	1.1e-09	3.4084	0.000653
Depression	opc.1	OPC	RBM6	3	49940007	50100045	0.0614	rs4241405	5.53	rs13100903	-0.00178	-2.84	3.0667	1036	1036	blup	0.0013	0.23	-3.6193	0.000295
Depression	opc.1	OPC	SNCA	4	89724099	89838315	0.1058	rs1442129	-4.53	rs3796669	0.000649	3.18	-0.141	1819	1819	blup	0.0058	0.084	-3.6545	0.000258
Depression	opc.1	OPC	WDR17	4	176065834	176182818	0.0496	rs6553965	4.83	rs7660720	0.022813	4.04	4.5778	2379	1	top1	0.023	0.0028	4.5778	4.7e-06
Depression	opc.1	OPC	TMEM161B-AS1	5	88268891	88439337	0.049	rs3099439	5.6	rs6452792	0.05698	4.23	4.5116	1182	1	top1	0.057	4.1e-06	4.5116	6.43e-06
Depression	opc.1	OPC	YTHDC2	5	113513694	113595285	0.0393	rs10061795	-4.46	rs1464163	0.017141	3.77	-3.2791	2645	1	top1	0.017	0.0084	-3.2791	0.00104
Depression	opc.1	OPC	VWC2	7	49773638	49921950	0.0448	rs10225094	4.22	rs7456833	-0.002894	3.71	0.383	2266	2266	blup	0.0038	0.13	3.41387	0.00064
Depression	opc.1	OPC	CSMD3	8	112222928	113436939	0.055	rs9642819	4.92	rs9642819	-0.002892	3.43	4.9184	3643	4	enet	0.011	0.027	3.3904	0.000698
Depression	opc.1	OPC	ZDHHC21	9	14611071	14693471	0.2217	rs10961649	5	rs10961636	0.196	-8.61	-2.931	2299	14	enet	0.21	1.8e-19	3.6331	0.00028
Depression	opc.2	OPC	SORCS3	10	104641290	105265242	0.0517	rs1021363	6.67	rs2496026	0.01481	4.42	4.5231	2655	2	lasso	0.021	0.0019	5.28229	1.28e-07
Depression	opc.2	OPC	MTCH2	11	47617315	47642607	0.0432	rs200526320	-4.92	rs2930191	0.04778	-5.14	-4.3594	1102	1	top1	0.048	5.4e-06	4.3594	1.3e-05
Depression	opc.2	OPC	CTTN	11	70398404	70436584	0.0489	rs7117514	4.65	rs11237250	0.028662	-3.7	-4.1163	1958	1	top1	0.029	0.00037	4.1163	3.85e-05
Depression	opc.2	OPC	CADM1	11	115169218	115504957	0.0649	rs1784964	5.11	rs1625168	0.01012	-4.13	4.7333	2014	8	lasso	0.017	0.0052	-4.7334	2.21e-06
Depression	opc.2	OPC	RFLNA	12	123973241	124316024	0.0698	rs10846574	3.94	rs1054852	0.0312	4.65	3.2642	2463	4	lasso	0.033	0.00015	4.083	4.45e-05
Depression	opc.2	OPC	EIF5	14	103333544	103345025	0.0336	rs911554	-6.38	rs8015723	0.0141	-2.03	-5.1	1530	1	top1	0.014	0.0095	5.1	3.4e-07
Depression	opc.2	OPC	WIPF2	17	40219304	40284136	0.1057	rs7502539	-4.98	rs11078935	0.049642	4.85	-4.6222	1073	1	top1	0.05	3.6e-06	-4.6222	3.8e-06
Depression	opc.2	OPC	NSF	17	46590669	46757464	0.2133	rs34655963	4.3	rs71242724	0.043244	5.83	2.7664	1572	16	enet	0.076	1.1e-08	3.4041	0.000664
Depression	opc.2	OPC	AC005670.3	17	46983287	47100323	0.0299	rs34655963	4.3	rs12603447	0.035376	4.09	3.4222	1488	1	top1	0.035	8.3e-05	3.4222	0.000621
Depression	opc.2	OPC	ASXL3	18	33578219	33751195	0.0338	rs4799722	-4.67	rs1493912	0.0181	3.92	3.1961	1521	4	lasso	0.027	0.00056	3.6473	0.000265
Depression	opc.2	OPC	AL139147.1	1	66665864	66677027	0.2579	rs6656912	-5.86	rs6588215	0.183635	-8.81	-5.6279	2073	2073	blup	0.18	9e-20	4.7405	2.13e-06
Depression	opc.2	OPC	NEGR1	1	71395943	72282539	0.0769	rs2568958	-8.68	rs34376163	0.083187	-6.5	-5.9074	2335	1	top1	0.083	2e-09	5.9074	3.48e-09
Depression	opc.2	OPC	AL513166.1	1	72283170	72753772	0.2364	rs2568958	-8.68	rs2568958	0.483193	-14.09	-8.6818	1781	27	enet	0.49	8.6e-62	8.4832	2.19e-17
Depression	opc.2	OPC	TRIM33	1	114392790	114511203	0.0435	rs34864279	3.96	rs12723916	0.007626	2.94	3.6375	1649	1	top1	0.0076	0.043	3.6375	0.000275
Depression	opc.2	OPC	MYT1L	2	1789113	2331664	0.1105	rs10199604	4.34	rs13419191	0.0496	5.94	3.375	3398	12	lasso	0.059	4.1e-07	3.3304	0.000867
Depression	opc.2	OPC	ANKRD36	2	97113218	97264434	0.0959	rs1257109	4.08	rs13001324	0.335	-11.87	3.455	830	20	enet	0.35	3.5e-40	-3.3863	0.000708
Depression	opc.2	OPC	ANKRD36B	2	97492663	97589965	0.2247	rs1257109	4.08	rs10209395	0.331	11.76	3.7391	829	5	lasso	0.34	7.8e-39	3.7817	0.000156
Depression	opc.2	OPC	DYNC1I2	2	171687409	171748420	0.073	rs2678155	3.52	rs6433314	0.0437	5	3.3333	1746	7	lasso	0.064	1.4e-07	3.3691	0.000754
Depression	opc.2	OPC	PLCL1	2	197804593	198572581	0.1183	rs1119850	-4.16	rs16825181	0.0218	5.19	-2.3214	1943	1943	blup	0.091	3.8e-10	-3.609	0.000307
Depression	opc.2	OPC	ERBB4	2	211375717	212538841	0.0944	rs72948506	5.64	rs1949652	0.011	4.27	-4.3488	4790	3	lasso	0.027	0.00049	-3.7483	0.000178
Depression	opc.2	OPC	GNL3	3	52681156	52694497	0.0143	rs6798941	-4.38	rs1014969	0.00982	3.53	-4.25	1162	1	top1	0.0098	0.026	-4.25	2.14e-05
Depression	opc.2	OPC	NXPE3	3	101779202	101828231	0.0506	rs9825208	-4.74	rs149832873	0.0209	-4.82	3.1852	1951	2	lasso	0.042	1.8e-05	-3.4201	0.000626
Depression	opc.2	OPC	LINC00903	3	116552473	116568264	0.0704	rs7638493	4.68	rs16824999	0.0414	4.52	3.3016	1999	1	top1	0.041	2.2e-05	3.3016	0.000961
Depression	opc.2	OPC	AC092691.1	3	117672154	117997592	0.0498	rs66511648	6.19	rs12233581	0.00213	3.29	2.6786	2262	2262	blup	0.011	0.018	3.3629	0.000771
Depression	opc.2	OPC	AC098829.1	4	15004942	15427914	0.2406	rs10755215	5.23	rs4382032	0.089	7.37	-2.3061	2610	11	lasso	0.15	1.3e-16	-3.9637	7.38e-05
Depression	opc.2	OPC	TMEM161B-AS1	5	88268891	88439337	0.049	rs3099439	5.6	rs4571506	0.050833	5.02	4.7209	1182	1	top1	0.051	2.7e-06	4.72093	2.35e-06
Depression	opc.2	OPC	TMEM106B	7	12211270	12243367	0.0532	rs3807865	7.05	rs4719302	0.011752	3.98	-4.5116	3299	1	top1	0.012	0.016	-4.5116	6.43e-06
Depression	opc.2	OPC	ANKRD7	7	118214669	118496171	0.0399	rs150346963	6.43	rs13227352	0.000607	3.83	-3.5556	1972	9	lasso	0.0085	0.035	-3.4232	0.000619
Depression	opc.2	OPC	CYP7B1	8	64587763	64798737	0.0398	rs7837935	-4.86	rs6987861	0.0211	4.4	-0.1961	1601	2	lasso	0.025	0.00075	-3.5116	0.000445
Depression	opc.2	OPC	CSMD3	8	112222928	113436939	0.055	rs9642819	4.92	rs1504349	-0.00187	3.69	4.5652	3643	3643	blup	0.013	0.012	4.242	2.22e-05
Depression	opc.2	OPC	ZDHHC21	9	14611071	14693471	0.2217	rs10961649	5	rs10961636	0.349	-11.95	-2.931	2299	17	enet	0.37	8.2e-43	3.548	0.000389
Depression	opc.2	OPC	HNRNPK	9	83968083	83980616	0.0835	rs7861703	-4.3	rs1030856	0.0445	-5.23	-3.4348	1790	5	lasso	0.052	2.2e-06	3.501	0.000463
Depression	opc.2	OPC	FAM120AOS	9	93431441	93453581	0.057	rs6479487	5.02	rs6479482	0.0598	5.26	4.1935	2252	1	top1	0.06	3.8e-07	4.194	2.75e-05

### Sheet: Table S9
Table S9. Genes that passed SMR (i.e. having SMR p<0.05) and HEIDI (p>0.05) (i.e. having HEIDI p>0.05) tests among the genes found to be significant in the TWAS of depression at FDR<0.05 using FUSION in 55 cell subtypes
Cell subtype	probeID	ProbeChr	Gene	Probe_bp	topSNP	topSNP_chr	topSNP_bp	A1	A2	Freq	b_GWAS	se_GWAS	p_GWAS	b_eQTL	se_eQTL	p_eQTL	b_SMR	se_SMR	p_SMR	p_HEIDI
Ast.1	ANKRD36	2	ANKRD36	97113218	rs13015850	2	97556905	C	T	0.301418	0.017	0.0046	0.0002317	9.14521	1.17105	5.74689e-15	0.0018589	0.000556475	0.000836324	0.65895
Ast.3	ANKRD36	2	ANKRD36	97113218	rs4069526	2	97568330	C	A	0.293632	0.0164	0.0046	0.0003463	8.58372	1.1866	4.693e-13	0.00191059	0.000597448	0.00138421	0.760538
Ast.3	AL513166.1	1	AL513166.1	72283170	rs10789336	1	72372723	G	A	0.393868	-0.0373	0.0044	1.664e-17	7.3057	1.2201	2.12703e-09	-0.0051056	0.00104392	1.0043e-06	0.639623
Ast.8	BNC2	9	BNC2	16409503	rs79439080	9	17040822	A	G	0.115566	-0.0229	0.0072	0.001441	-8.24059	1.1966	5.71121e-12	0.00277893	0.000962405	0.00388339	0.806921
Exc.11	LRFN5	14	LRFN5	41607570	rs60030517	14	41733863	A	T	0.220519	-0.02	0.0051	9.28e-05	9.12293	1.16738	5.50092e-15	-0.00219228	0.000625468	0.000456572	0.284072
Exc.11	FAM120AOS	9	FAM120AOS	93431441	rs59483310	9	93503318	T	C	0.132075	0.027	0.0062	1.511e-05	8.07295	1.17979	7.77301e-12	0.0033445	0.000910339	0.000238867	0.203474
Exc.11	AC159540.2	2	AC159540.2	97281356	rs6745810	2	97566653	A	C	0.293632	0.0162	0.0046	0.0004125	-7.33296	1.19578	8.6569e-10	-0.0022092	0.000723389	0.00225841	0.933708
Exc.12	ZNF502	3	ZNF502	44712643	rs56084453	3	44721338	G	A	0.225236	-0.0181	0.0053	0.0006119	11.841	1.15203	8.81823e-25	-0.00152859	0.000471657	0.00119159	0.0541671
Exc.12	LATS1	6	LATS1	149658153	rs10782311	6	149622592	G	A	0.370283	0.0139	0.0045	0.00195	10.0995	1.14729	1.33359e-18	0.00137631	0.000472204	0.00356078	0.057099
Exc.12	DYNC1I2	2	DYNC1I2	171687409	rs6724337	2	171878819	T	C	0.283019	0.016	0.0048	0.0008109	9.33471	1.14859	4.39643e-16	0.00171403	0.000555781	0.0020423	0.938751
Exc.12	IVD	15	IVD	40405485	rs77531164	15	40381265	G	A	0.110849	-0.0209	0.0065	0.001218	-9.23797	1.14897	8.96763e-16	0.0022624	0.000757797	0.00283115	0.865411
Exc.12	AC073167.1	15	AC073167.1	63675146	rs62014164	15	63655147	G	A	0.199292	0.0224	0.0054	3.679e-05	8.8016	1.1512	2.07944e-14	0.00254499	0.000698008	0.000266271	0.175386
Exc.12	TSPAN5	4	TSPAN5	98470367	rs6532742	4	98541383	A	C	0.316038	0.0152	0.0046	0.000878	-8.65352	1.15238	5.94536e-14	-0.00175651	0.000580765	0.00249061	0.114142
Exc.12	PTCH1	9	PTCH1	95442980	rs10512249	9	95494027	A	G	0.10967	0.0305	0.0073	3.278e-05	8.47093	1.15406	2.13406e-13	0.00360055	0.000991599	0.000282267	0.93161
Exc.12	LINC01435	10	LINC01435	107694973	rs17753475	10	107904282	A	G	0.264151	-0.0144	0.0049	0.003134	-8.34028	1.15538	5.2499e-13	0.00172656	0.000634331	0.00649151	0.618393
Exc.12	AC006547.1	22	AC006547.1	20058030	rs12627769	22	20043579	A	G	0.173349	-0.0258	0.0055	2.824e-06	8.30537	1.15574	6.66139e-13	-0.00310642	0.000790822	8.56225e-05	0.923696
Exc.12	C1QTNF4	11	C1QTNF4	47589667	rs10838724	11	47505500	T	G	0.395047	-0.0183	0.0045	5.373e-05	-7.73913	1.16347	2.89639e-11	0.00236461	0.000681518	0.000521204	0.257645
Exc.12	ASB13	10	ASB13	5638867	rs4747997	10	5666114	T	G	0.220519	0.0181	0.005	0.0003306	7.49667	1.16761	1.3579e-10	0.0024144	0.000765668	0.00161419	0.392631
Exc.12	SLC41A1	1	SLC41A1	205789094	rs1772143	1	205830859	A	T	0.413915	0.0168	0.0044	0.0001168	-7.11115	1.17587	1.47065e-09	-0.00236249	0.000731749	0.0012442	0.448552
Exc.12	AKAP10	17	AKAP10	19904302	rs7209653	17	19978771	C	T	0.28066	0.0173	0.0047	0.0002387	7.0933	1.17626	1.63581e-09	0.00243892	0.000776277	0.00167903	0.245118
Exc.12	DCC	18	DCC	52340197	rs7236234	18	52735379	G	A	0.189858	-0.0117	0.0055	0.03229	-6.89471	1.18124	5.3193e-09	0.00169695	0.00084904	0.045644	0.353234
Exc.13	CPNE8	12	CPNE8	38646822	rs17464772	12	38853975	A	G	0.323113	-0.018	0.0045	6.759e-05	12.5185	1.16239	4.78967e-27	-0.00143788	0.000383463	0.000177034	0.0717662
Exc.13	PRKCA	17	PRKCA	66302613	rs9303510	17	66538782	A	G	0.212264	-0.0187	0.0053	0.0004057	-9.59828	1.15653	1.0483e-16	0.00194827	0.000600012	0.00116611	0.48002
Exc.13	B3GNTL1	17	B3GNTL1	82942155	rs57923322	17	83051760	G	T	0.251179	0.0124	0.0051	0.01468	-8.20944	1.16745	2.03679e-12	-0.00151046	0.000657323	0.0215679	0.800232
Exc.13	ZNF638	2	ZNF638	71276561	rs4852782	2	71409110	T	C	0.416274	-0.0166	0.0043	0.0001288	-7.68864	1.17578	6.18584e-11	0.00215903	0.000649454	0.000886164	0.893188
Exc.13	RNF157	17	RNF157	76142465	rs12950642	17	76210259	C	T	0.356132	0.0153	0.0044	0.0005649	-7.43072	1.18097	3.13278e-10	-0.00205902	0.000676544	0.00233892	0.946599
Exc.13	TSPAN5	4	TSPAN5	98470367	rs1919216	4	98582419	G	C	0.267689	0.017	0.0048	0.0004343	-6.73273	1.20091	2.06606e-08	-0.00252498	0.000843277	0.00275123	0.875256
Exc.15	AC098829.1	4	AC098829.1	15004942	rs6831286	4	15635201	T	C	0.290094	0.0176	0.0048	0.0002152	-8.81345	1.19542	1.67241e-13	-0.00199695	0.000608258	0.00102686	0.739598
Exc.3	TTC12	11	TTC12	113314529	rs7947310	11	113322484	G	C	0.136792	-0.0207	0.0064	0.001129	19.3576	1.24511	1.67126e-54	-0.00106935	0.000337699	0.00154246	0.160732
Exc.3	LINC01630	18	LINC01630	51346249	rs3829633	18	51178379	G	T	0.417453	0.0164	0.0044	0.0001716	12.5874	1.16076	2.12686e-27	0.00130289	0.000369628	0.000423689	0.0692232
Exc.3	LRFN5	14	LRFN5	41607570	rs60030517	14	41733863	A	T	0.220519	-0.02	0.0051	9.28e-05	11.337	1.15263	7.89414e-23	-0.00176414	0.000484292	0.000269782	0.101279
Exc.3	RAB27B	18	RAB27B	54717860	rs12456731	18	54833061	T	C	0.222877	-0.0281	0.0051	3.276e-08	-9.6101	1.14951	6.26294e-17	0.00292401	0.00063558	4.2141e-06	0.159149
Exc.3	PRB2	12	PRB2	11391540	rs2416549	12	11173205	G	A	0.40566	0.0133	0.0044	0.002348	9.56387	1.14956	8.82521e-17	0.00139065	0.00048949	0.00449691	0.116686
Exc.3	C1QTNF4	11	C1QTNF4	47589667	rs34958982	11	47525494	C	T	0.376179	-0.0193	0.0045	1.774e-05	-8.79403	1.15286	2.38371e-14	0.00219467	0.000587048	0.000185134	0.203352
Exc.3	AC073167.1	15	AC073167.1	63675146	rs62014164	15	63655147	G	A	0.199292	0.0224	0.0054	3.679e-05	7.73153	1.1645	3.14997e-11	0.00289723	0.00082355	0.000434858	0.113446
Exc.3	PBRM1	3	PBRM1	52545352	rs11720432	3	52638726	C	T	0.392689	-0.0169	0.0044	0.0001241	7.65818	1.16557	5.02041e-11	-0.00220679	0.00066552	0.000913518	0.880243
Exc.3	AC111006.1	4	AC111006.1	42151028	rs116199551	4	42142081	A	T	0.139151	-0.0246	0.0064	0.0001213	7.44918	1.16908	1.86821e-10	-0.00330238	0.00100338	0.000997365	0.662612
Exc.3	GLT8D1	3	GLT8D1	52694488	rs12488527	3	52664544	C	T	0.396226	-0.0174	0.0044	7.486e-05	7.25032	1.17318	6.40802e-10	-0.00239989	0.000720479	0.000865442	0.993706
Exc.4	LINC01630	18	LINC01630	51346249	rs34666258	18	51184718	T	C	0.413915	0.0174	0.0043	5.336e-05	12.55	1.16539	4.82682e-27	0.00138645	0.000366019	0.000151913	0.0689192
Exc.4	COP1	1	COP1	175944831	rs2481630	1	176114275	C	T	0.353774	0.0195	0.0045	1.815e-05	-8.90432	1.15989	1.63065e-14	-0.00218995	0.000580327	0.000160877	0.129542
Exc.4	SNX16	8	SNX16	81799581	rs12541224	8	81855939	A	G	0.266509	-0.0167	0.0049	0.0006267	-7.81886	1.17231	2.56476e-11	0.00213586	0.00070377	0.00240627	0.832172
Exc.4	AL159169.2	9	AL159169.2	14588797	rs4460485	9	14614839	A	G	0.408019	0.0175	0.0044	6.788e-05	7.26318	1.18384	8.50168e-10	0.00240941	0.000721951	0.000845772	0.590741
Exc.4	ADK	10	ADK	74151202	rs9664464	10	74472755	T	G	0.259434	0.0164	0.0049	0.0008394	-7.24218	1.18438	9.67055e-10	-0.00226451	0.000771314	0.00332566	0.706968
Exc.4	C1QTNF4	11	C1QTNF4	47589667	rs10838724	11	47505500	T	G	0.395047	-0.0183	0.0045	5.373e-05	-6.9266	1.19328	6.44903e-09	0.00264199	0.00079324	0.000866502	0.301081
Exc.6	TCTEX1D1	1	TCTEX1D1	66752459	rs68045184	1	66788201	C	T	0.139151	0.0251	0.0065	0.0001193	-8.07954	1.17371	5.82986e-12	-0.00310661	0.000922437	0.000757624	0.196665
Exc.6	RBM6	3	RBM6	49940007	rs7428430	3	50136751	T	C	0.497642	-0.0151	0.0043	0.000459	7.73352	1.1802	5.64881e-11	-0.00195254	0.00063083	0.00196688	0.0676904
Exc.7	CCDC92	12	CCDC92	123918660	rs4575361	12	123925982	T	A	0.330189	0.0138	0.0046	0.002956	-9.85339	1.16149	2.1867e-17	-0.00140053	0.000495175	0.00467874	0.246377
Exc.7	FAM120AOS	9	FAM120AOS	93431441	rs59483310	9	93503318	T	C	0.132075	0.027	0.0062	1.511e-05	8.60112	1.17089	2.04503e-13	0.00313913	0.000837986	0.00017965	0.172281
Exc.7	AC092683.1	2	AC092683.1	97416165	rs6750197	2	97549720	C	T	0.29717	0.0167	0.0046	0.0003051	-8.26221	1.17538	2.07467e-12	-0.00202125	0.000626621	0.00125693	0.710646
Exc.8	MAP2K1	15	MAP2K1	66386817	rs34371485	15	66327267	C	T	0.0683962	0.0269	0.0082	0.001009	-12.4796	1.17384	2.12675e-26	-0.00215551	0.000687639	0.00172058	0.27804
Exc.8	ZDHHC21	9	ZDHHC21	14611071	rs7851730	9	14650686	C	T	0.192217	-0.0168	0.0057	0.003181	-9.09912	1.17781	1.11449e-14	0.00184633	0.000670476	0.0058914	0.0888306
Exc.8	AC009264.1	7	AC009264.1	136685559	rs17496844	7	136921688	C	T	0.314858	0.0126	0.0046	0.005672	8.56519	1.18487	4.87326e-13	0.00147107	0.00057432	0.0104248	0.58365
Exc.9	AC092683.1	2	AC092683.1	97416165	rs7587359	2	97564165	T	A	0.293632	0.0177	0.0047	0.0001402	-8.74919	1.18788	1.7667e-13	-0.00202304	0.00060334	0.000799195	0.674116
Inh.10	ADGRL4	1	ADGRL4	78889764	rs170613	1	79212098	G	A	0.433962	0.0126	0.0043	0.003479	-9.15094	1.16987	5.19037e-15	-0.00137691	0.000501785	0.0060692	0.16381
Inh.10	FAM120AOS	9	FAM120AOS	93431441	rs6479494	9	93568217	G	A	0.130896	0.0271	0.0063	1.671e-05	8.0759	1.18576	9.70835e-12	0.00335567	0.000922664	0.000275905	0.179906
Inh.2	ZNF718	4	ZNF718	124501	rs11727678	4	171607	A	G	0.448113	-0.0156	0.0045	0.0004944	8.93782	1.17627	2.99656e-14	-0.00174539	0.000553402	0.00161088	0.408273
Inh.3	ERC2	3	ERC2	55508311	rs4974203	3	56356964	T	C	0.251179	0.0164	0.0047	0.0005341	7.75306	1.21664	1.85953e-10	0.0021153	0.000691143	0.00220911	0.603345
Inh.3	LUZP2	11	LUZP2	24496970	rs1912138	11	24548781	G	A	0.395047	-0.0159	0.0044	0.0003258	-7.69059	1.21859	2.77146e-10	0.00206746	0.000659279	0.001713	0.921117
Inh.5	ANKRD36	2	ANKRD36	97113218	rs28415903	2	97589819	C	T	0.293632	0.016	0.0046	0.0005176	11.4374	1.27486	2.92437e-19	0.00139892	0.000431358	0.00118255	0.951975
Inh.6	SMYD3	1	SMYD3	245749342	rs1770011	1	246262682	G	A	0.231132	-0.0147	0.0053	0.005746	7.38835	1.21253	1.10572e-09	-0.00198962	0.000788164	0.0115905	0.921769
Inh.7	AC098829.1	4	AC098829.1	15004942	rs7687010	4	15667861	T	G	0.28184	0.0176	0.0048	0.000238	-7.86561	1.21937	1.11428e-10	-0.00223759	0.00070195	0.00143422	0.640867
Oli.10	ARHGEF7	13	ARHGEF7	111114559	rs11619224	13	111240047	T	C	0.380896	-0.015	0.0044	0.000655	-10.1134	1.16107	3.02925e-18	0.00148318	0.000467203	0.0015004	0.460136
Oli.11	PRH1	12	PRH1	10824960	rs1551191	12	11177034	A	G	0.239387	0.012	0.005	0.01549	8.90898	1.19026	7.16133e-14	0.00134696	0.000589377	0.02229	0.0836975
Oli.1	ANKRD36	2	ANKRD36	97113218	rs6733734	2	97562955	T	C	0.29717	0.0167	0.0046	0.0003077	9.3306	1.20054	7.7243e-15	0.00178981	0.000544136	0.00100447	0.697304
Oli.1	ZDHHC21	9	ZDHHC21	14611071	rs10961634	9	14643701	A	T	0.188679	-0.0175	0.0058	0.002629	-8.61204	1.20706	9.69705e-13	0.00203204	0.000731222	0.00545328	0.0908997
OPC.1	ZDHHC21	9	ZDHHC21	14611071	rs7851730	9	14650686	C	T	0.192217	-0.0168	0.0057	0.003181	-9.65951	1.19161	5.22049e-16	0.00173922	0.000627886	0.00560637	0.739631
OPC.1	ANKRD36	2	ANKRD36	97113218	rs11547232	2	97656827	C	T	0.308962	0.0151	0.0045	0.0008635	8.51731	1.20876	1.83725e-12	0.00177286	0.000585185	0.00244902	0.478757

### Sheet: Table S10
Table S10: Unique or shared TWAS genes identified from 7 cell types or 55 cell subtypes
Shared TWAS genes	Unique TWAS genes identified from 7 cell types	Unique TWAS genes identified from 55 cell subtypes
CTNNA3	CDH23	ZFAND4
MTCH2	EIF3M	C11orf49
ARHGEF7	ZBTB25	ARHGAP1
TCF4	AL049840.4	KLC1
RERE	AL049840.5	ITPK1
AL513166.1	FSD2	SPECC1
ACP6	AC007344.1	SAE1
AC119673.2	TBC1D16	SGIP1
ZNF638	LINC02814	SGSM3
ANKRD36B	CD40	SPEG
ANKRD36	GPN1	IMMT
THUMPD3-AS1	GMPPB	P4HTM
AC092691.1	LINC02024	RAD50
TMEM161B-AS1	FAM193A	ETV1
LINC02060	TRMT10A	C7orf50
HARS	DCBLD1	ARMC1
AC091826.2	AC004951.1	TTC39B
GRIK2	CCM2	AL160272.1
CYP7B1	NEIL2	OTUB1
FAM120AOS	PSMB7	ATG13
LRFN5	CMTM8	C2CD5
NEGR1	PPP1R14B	MLH3
COP1	STAB2	SEMA6D
PLCL1	MVK	RFNG
TKT	CWC25	DTNA
MAP9	GSDMB	PHACTR4
LATS1	LINC02797	STARD7
TMEM106B	TUBA8	KIF5C
GRM5	ZKSCAN7	SFMBT1
MPP6	LINC01208	RBM6
MFHAS1	CLOCK	NISCH
FADS1	BANK1	CCDC66
AL049840.2	AC093298.2	LHFPL2
AC009899.1	TMEM200A	WDR60
AL139147.1	ARL4A	LINC01414
RNF103	AC023385.1	TLE4
LINC01114	LINC01289	PPP6C
SENP7	NCOA2	EBLN3P
NEK4	AL355672.1	RBM14
LINC00461	ZBTB5	PTPRJ
ANKRD7	MYO3A	LRP4
ZDHHC21	GFRA1	AC131571.1
SCAI	KNDC1	MYBPC1
BNC2	ANKS1B	GTF2H3
SUDS3	INSYN1	IL17D
RNF34	MIEN1	UNC79
AL583808.1	AC079154.1	ARHGAP5
COQ8A	ARHGAP15	SCG3
PDIA6	NCKIPSD	SNX29
HS6ST3	SLC25A20	PDXDC1
CKB	KLHDC8B	TUT4
DLST	ALG3	LMO4
TTC7B	C1QTNF7	ZHX3
METTL9	DAP	B4GALT5
RAB27B	TCERG1	CYSTM1
EPHB2	AL138756.1	CSMD3
LINC02796	CAPN1	PTAR1
LINC02803	TNFAIP2	FAM189A2
ABCB10	TXNL4A	CNTLN
PSEN2	TRIM28	TMEM123
SLC12A5	MRTFA	SPTBN2
AC092683.1	SEMA4C	MAPK8IP1
AC159540.2	BARD1	TCTN1
AMT	CACNA1D	ERBB2
PBRM1	GRHPR	TCF4-AS1
THUMPD3	NEK6	CACNB4
ZNF445	PAN2	TCAIM
AC098829.1	MAP2K6	CC2D2A
RAPGEF2	SLC27A5	NR2F1
MXD4	SNHG12	MEF2C
SGTB	LINC00899	TRUB1
ZMAT2	AL023284.4	ST8SIA1
PCLO	RPL12	FAM124A
MSRA	TIAL1	CDC42BPB
AC104964.3	RBFOX1	EIF2AK4
ASB13	CMTM1	ASXL3
TNKS2	MARCH10	CDH2
C1QTNF4	LINC01416	AC008269.1
AP002748.6	ERI3	LINC01122
TTC12	AFAP1	ATXN7
AL356295.1	IK	GLRB
BAG5	CLN8	FNIP2
RAD51-AS1	HNF4G	MEF2C-AS1
NPIPB4	RMI1	IQCE
MED24	PHF2	GPR22
DISP1		RMDN1
TCTEX1D1		ZCCHC7
WDR78		ECHS1
SLC41A1		DPYSL4
TANGO2		ARAP1
AC006547.1		PTPMT1
DGCR8		KCNA4
ZKSCAN7-AS1		ARHGEF17
KIF15		IFT81
TCTA		UTP20
NICN1		CAB39L
MEF2C-AS2		AL121821.2
FAM172A		AC073167.1
CCDC152		AC010931.3
LIN28B-AS1		ZFYVE19
TMEM67		DMXL2
SUSD1		FAM214A
AL159169.2		RPRML
SPPL3		RAPGEFL1
YLPM1		AC108452.1
LINC01630		CERS4
OSBPL9		BTF3L4
RCC1		NBPF11
PPWD1		H6PD
TRMT112		CAMK2N1
AC005670.3		MTF1
ZBTB11		GLIS1
NXPE3		ZBTB18
TBCA		DENND1B
AL591519.1		PPP1R16B
AL157829.1		ACTR5
B3GLCT		C21orf62-AS1
TTC28		SLC25A17
SRGAP3		NUP50-DT
ZFYVE21		RTN4
CDH13		PANTR1
MYO15A		FNDC4
RIT2		CHMP3
AL138927.1		GLT8D1
NTNG1		SPCS1
AC009501.3		NEK11
LINC01954		C3orf62
ZNF852		DAG1
IP6K2		FHIT
AP001816.1		PRKAR2A
C4orf45		ZNF718
ZNF584		MAML3
NOS1AP		PRELID2
ZNF335		IPO11
SYN2		AC114316.1
GSDME		LIN28B
NCAM1		LYRM4
LINC00390		MDFIC
USP3		CTTNBP2
ZNF324		AC006387.1
NME7		GTF2I
FAM174A		DENND2A
CCDC92		AC005009.2
CD276		LINC00535
TRAPPC13		PDP1
ERC2		ADGRA2
GINM1		FAM92A
AC011997.1		FNBP1
LINC02315		DENND1A
RPL35		NT5C2
IFT172		INA
PDE7B		LINC01435
SNCA		RHOBTB1
LTBP3		ATRNL1
GALNT13		B4GALNT4
USP4		PSMC3
MARK3		NRXN2
OSBPL3		FAT3
PRH1		DPP3
GLTP		FTH1
VRK2		PC
CGGBP1		CAMKK2
SELENOP		RFC5
AC087564.1		TAOK3
CCDC93		PTGES3
TRPS1		WSB2
HNRNPK		NDFIP2
		SUGT1
		MTHFD1
		AREL1
		RASGRP1
		IVD
		AP3B2
		U91319.1
		AKAP10
		NSF
		TANC2
		WIPI1
		AC015923.1
		GIT1
		DCC
		CDH20
		OPRD1
		GRIK3
		POGZ
		LINC01680
		PAQR7
		ADGRL4
		ELK4
		AKT3
		NRDC
		ERICH3
		ACOT7
		TSHZ2
		AP5S1
		SLC35C2
		ZDHHC8
		MCHR1
		TAFA5
		AC096570.1
		TXNDC9
		DYNC1I2
		ARL4C
		LINC01102
		CCDC39
		AC006058.1
		ZNF502
		APEH
		CCDC14
		RASSF1
		AC010210.1
		RGS12
		YIPF7
		TMEM33
		SLC30A9
		TSPAN5
		RCHY1
		TMEM161B
		REEP2
		LINC02143
		CDH9
		PIK3R1
		UQCC2
		ESYT2
		CYP51A1
		LSM5
		MICALL2
		HIPK2
		NRG1
		PTCH1
		STRBP
		FANCC
		PAPPA
		SH3PXD2A
		EXOSC1
		PCGF6
		RBM4B
		CUL5
		GANAB
		CPNE8
		AC073896.2
		ANKRD13A
		PCDH9
		TGDS
		FOXN3
		NAA30
		CINP
		SNAPC5
		COPS2
		MRTFB
		MNT
		PRKCA
		RNF157
		B3GNTL1
		ACE
		GABARAP
		LINC01917
		POU2F2
		DDX49
		UBE2M
		RAB3B
		BX005019.1
		SLC45A1
		PLAGL2
		EMILIN3
		HPS4
		LINC01310
		MAPK1
		KLHL22
		FAM178B
		PRPF40A
		BSN
		STIMATE
		PTPRG
		EAF2
		ZNF197
		INPP4B
		ZFYVE28
		LIN54
		HNRNPH1
		WDR41
		AC124854.1
		HARS2
		PFDN1
		TRAM2
		ASCC3
		CUL9
		DNAJC30
		TNKS
		SNX16
		AL353595.1
		ARID5B
		NEBL
		WBP1L
		TUBGCP2
		ANK3
		CSTF3
		NDUFS3
		ATXN7L3B
		TMTC2
		ATP2A2
		ZNF664
		GLS2
		MAP3K12
		ANAPC7
		INTS6
		INO80
		TMOD2
		MAP2K1
		BMERB1
		BBS2
		AC106729.1
		ALKBH5
		AC011474.1
		INPP5B
		NEK7
		CHD6
		KIAA0930
		RAB11FIP5
		METTL21A
		RSRC1
		LARP1B
		PCDH10
		SGCD
		C5orf51
		ILRUN
		PCMT1
		MDH2
		SNX13
		STX1A
		LSM8
		CASTOR2
		PINX1
		FDFT1
		EXT1
		SHC3
		CCDC84
		VPS11
		ATP6V0A2
		DACH1
		MBNL2
		ABCC1
		CELF4
		PI4KB
		ARID1A
		CMPK1
		PSMD14
		LMAN2L
		GNL3
		STARD4-AS1
		FBXO9
		CDYL
		GTF2IRD1
		SDK1
		PRKAR2B
		TMX2
		METTL15
		FAM177A1
		ZBTB1
		TECPR2
		RCOR1
		MAPK6
		ADNP2
		EIF4G3
		PPP4R2
		UBE3C
		EIF3B
		SLC25A16
		SORCS3
		LCOR
		H2AFY2
		ZNF503
		PAAF1
		GRM5-AS1
		CKAP5
		PRB2
		PIP4K2C
		UBE3B
		STXBP6
		TRAF3
		NPAS3
		ASB2
		SHISA9
		AC133565.1
		AC005632.3
		MSL1
		ZNF304
		PPT1
		MAN1A2
		MEAF6
		DDR2
		PIGU
		AL109930.1
		SRC
		ST13
		SLC5A6
		AC009975.2
		DGKG
		RNF123
		PRRT3
		AC092691.3
		ARIH2
		AC111006.1
		COPS4
		OXCT1
		DMGDH
		PPIL4
		CUL7
		RGS17
		PACSIN1
		TMEM120A
		SLC26A4-AS1
		LZTS1
		LONRF1
		ASAP1
		GTF3C4
		ADK
		ZSWIM8
		GPR26
		WDR37
		CHUK
		HTR3B
		MPPED2
		CELF1
		BSCL2
		RBM4
		PPTC7
		AC244131.2
		DENND5B
		NR4A1
		CS
		PEBP1
		CUX2
		ANKRD52
		SLC5A8
		STK24
		SUPT20H
		PCDH8
		DCLK1
		GLDN
		FURIN
		FOPNL
		ZFP1
		NEUROD2
		WNT3
		FDX2
		GSK3A
		BRD4
		CDK18
		DDOST
		TXNDC12
		ZBTB41
		MFSD4A
		ABCD3
		ITPKB
		SH3RF3
		NYAP2
		ZEB2
		MAGI1
		AC080013.1
		DCP1A
		ZDHHC3
		ARL6IP5
		CCDC36
		RBM5
		SMARCAD1
		ANKRD33B
		AC008591.1
		GABRA1
		IGIP
		AIG1
		NUP43
		SAMD3
		SNX3
		MAD1L1
		XPO7
		GLIS3
		AL445623.2
		ELAVL2
		AL583785.1
		GAB1
		LIMCH1
		HIVEP2
		CELF2-AS2
		ADO
		OLMALINC
		KLRG1
		FGF14
		RAP2A
		DHRS7
		RTN1
		SYNE2
		ACYP1
		ORMDL3
		CTDP1
		CCDC68
		ELAVL4
		CCSAP
		PRPF38A
		ISG20L2
		MKKS
		RBX1
		RBMS1
		ERBB4
		TBR1
		AC019330.1
		NPM1
		KCNQ5
		DNAJC2
		CHCHD3
		FAM135B
		OTUD6B
		AC069133.1
		MAPKAP1
		MARCH5
		CTNND1
		USP28
		TRAPPC4
		RPS6KA4
		ZNF10
		PPP1R13B
		AL442163.1
		HIF1A
		ME2
		NETO1
		ZCCHC2
		MIR137HG
		MECR
		PPIE
		GALNT2
		MANEAL
		ENO1
		SLC24A3
		MDH1
		KCTD18
		TANK
		KLF7
		CREB1
		DALRD3
		BAP1
		XXYLT1
		CELSR3
		DIMT1
		MAP3K7
		CDC40
		ANKS1A
		FOXP2
		DMTN
		DCAF12
		IZUMO3
		GSTO1
		CUEDC2
		IGSF9B
		FNBP4
		DPF2
		CTSF
		CHFR
		FAM189A1
		HOMER2
		GOSR2
		KRT222
		MBD2
		ZNF675
		UHMK1
		AL645568.1
		EPB41
		IARS2
		PLA2R1
		PLEKHM3
		TMEM127
		KCNJ3
		DZIP3
		EXOSC7
		DYNC1LI1
		NR3C2
		OCIAD1
		HNRNPA0
		KIF13A
		SSR1
		NUS1
		AC009264.1
		MIR124-2HG
		TBC1D31
		RTN4RL2
		AC053513.1
		GIT2
		HSPH1
		ERCC4
		AC040168.1
		NAA38
		ECHDC2
		PCMTD2
		DDX1
		EEFSEC
		ADRA1B
		AC132803.1
		L3MBTL3
		EIF4H
		AC068587.4
		EXOSC3
		ST6GALNAC6
		WNK2
		SVIP
		PDE4B
		IGSF21
		TRIM33
		HP1BP3
		SPATS2L
		RAF1
		RHBDD2
		CAMK1D
		OGA
		JAKMIP3
		NUP160
		RAB6A
		ETNK1
		SCN8A
		ATPAF1
		STMN3
		REEP1
		DPYSL5
		LHFPL4
		RHOA
		KCNN2
		CXXC5
		SGK1
		VPS41
		SUN1
		CNTRL
		CPEB3
		C11orf80
		PHF21A
		IPO5
		BTBD7
		MTOR
		LUZP1
		OSBP2
		TMEM108
		CADM2
		NFIB
		ABL1
		PACS1
		MIR100HG
		UHRF1BP1L
		RNF10
		WIPF2
		EML2
		PHC2
		EPS15
		CRB1
		RPS6KC1
		PTBP2
		NBAS
		KCNMB2
		WDR82
		SNRK
		EIF4E
		ARMC2
		CACNA2D1
		XKR6
		MVB12B
		PTPRD
		PDCD11
		VDAC2
		CFAP46
		SYT12
		UBE4A
		PLEKHG3
		KIAA0556
		NUFIP2
		B4GALT6
		NOL4
		ZNF536
		GNG7
		MTFR1L
		SNX7
		RPN2
		SNX5
		SF3B1
		FAHD2B
		SCLY
		QRICH1
		MLF1
		SCD5
		THAP9-AS1
		AC139720.1
		GNPDA2
		CCNC
		SMAP1
		FBXL18
		NAPEPLD
		CDK14
		MAMDC2-AS1
		TM9SF3
		ARL14EP
		MADD
		ESRRA
		ZNF26
		KSR2
		PSMC6
		THRA
		ABCA9
		SCP2
		SLC44A5
		CAMTA1
		RBKS
		LRP1B
		SLC49A4
		AC105383.1
		KIF2A
		AKAP9
		SGCZ
		DLGAP2
		TMEM72-AS1
		KAT6B
		SLC25A28
		GRK5
		CNNM2
		C11orf58
		COG6
		LYSMD2
		TMEM91
		RPS19
		PROX1-AS1
		PBX1
		PGBD5
		MIRLET7BHG
		CHCHD10
		DNAJC27
		TASOR
		FSTL5
		GRK4
		CPEB2-DT
		NAF1
		STARD3NL
		MTERF1
		CALN1
		VSTM2A-OT1
		GRM3
		KCNB2
		LGI3
		BRINP1
		LUZP2
		UGGT2
		GPC6
		PRKD1
		AGBL4
		TRAF3IP2-AS1
		BCLAF1
		DLEU2
		KDM1A
		KCTD8
		RIMS1
		HERC4
		PIBF1
		CEP170
		AFF3
		ATR
		ZMAT3
		GRIA2
		FER
		CHSY3
		GALNT17
		COG5
		SAMD12
		RALGPS1
		MMS19
		INPP5F
		BORCS7
		MKX
		VPS51
		CHORDC1
		ZNF605
		SMARCC2
		TBC1D15
		KLHL42
		PCDH17
		TOM1L2
		SYT4
		SMYD3
		LINC00970
		C20orf194
		BLCAP
		CNTNAP5
		FIGN
		DCAF17
		LSAMP
		CAMKV
		TMEM165
		CWC27
		GOPC
		PPFIBP1
		GRIN2A
		CHD9
		PIK3C3
		TARDBP
		CTNNBL1
		SPTBN1
		CTNNA2
		TRMT11
		SAMD5
		FAM49B
		APBA1
		ATP5MD
		DSCAML1
		GLT1D1
		TBC1D4
		SH3GL3
		NTRK3
		SLC66A2
		COX20
		ADARB1
		WDSUB1
		ARPP21
		ME1
		CDC5L
		TAB2
		ANO4
		ANAPC5
		DPYD
		MCC
		EPB41L2
		JARID2
		BCAP29
		ZFP36L1
		NUCKS1
		ANKHD1
		NCOA1
		CSF3R
		HTT
		MARCH1
		GALNT10
		ELMO1
		SLC2A13
		P2RX7
		MEG3
		SRGAP2
		INPP4A
		DENND4A
		BASP1
		ATP5F1B
		RPS6KA5
		LARP6
		CFAP20
		ATP9B
		ARL5A
		FBXL17
		BACH2
		GTF2IRD2
		THAP5
		JMJD1C
		PRR13
		ATP2B1
		ATP5F1E
		SCN1A
		DOCK10
		UBE2E3
		PRICKLE2
		MAP3K13
		FXR1
		SRRM3
		SLC25A32
		GOLGA1
		SPTAN1
		JAM3
		TMED10
		SDCCAG8
		ATXN10
		MAP2
		ELF2
		SEMA3B
		LINC01445
		PHLDB1
		DDX6
		ARFGAP2
		CSDE1
		CCNT2
		WDPCP
		NFKBIZ
		FBXL5
		GPM6A
		MYRF
		MAP4
		ASTN2
		GARNL3
		SMIM14
		RTN3
		ZNF365
		HSPA2
		RPLP0
		EIF5
		ATRN
		MYT1L
		SCN1A-AS1
		WDR17
		YTHDC2
		VWC2
		CTTN
		CADM1
		RFLNA
		LINC00903

### Sheet: Table S11
Table S11. GO functional annotation of cell subtype-level depression TWAS genes:
The first column shows the original database/resource where the terms orient. The second column shows the enriched terms associated with genes up-/down-regulated associated with depression risk. The third column shows the FDR modified statistic for a p-value. Only selected top enriched terms with a p-value less than 5% are shown.
Up-regulated				Down-regulated
Category	Term	FDR		Category	Term	FDR
GOTERM_CC_FAT	GO:0097458~neuron part	1.00952e-07		GOTERM_CC_FAT	GO:0005829~cytosol	0.000150708
GOTERM_CC_FAT	GO:0043005~neuron projection	1.00952e-07		GOTERM_BP_FAT	GO:0007399~nervous system development	0.000523637
GOTERM_CC_FAT	GO:0044456~synapse part	3.45455e-07		GOTERM_CC_FAT	GO:0098794~postsynapse	0.00137884
GOTERM_CC_FAT	GO:0045202~synapse	1.08659e-06		GOTERM_CC_FAT	GO:0045202~synapse	0.00419064
GOTERM_BP_FAT	GO:0051641~cellular localization	1.39968e-06		GOTERM_CC_FAT	GO:0005654~nucleoplasm	0.00476965
GOTERM_BP_FAT	GO:0036211~protein modification process	1.66453e-05		GOTERM_CC_FAT	GO:0030054~cell junction	0.00496955
GOTERM_BP_FAT	GO:0006464~cellular protein modification process	1.66453e-05		GOTERM_CC_FAT	GO:0044456~synapse part	0.00887355
GOTERM_CC_FAT	GO:0098794~postsynapse	1.89718e-05		GOTERM_CC_FAT	GO:0014069~postsynaptic density	0.0108396
GOTERM_BP_FAT	GO:0030182~neuron differentiation	2.23784e-05		GOTERM_CC_FAT	GO:0032279~asymmetric synapse	0.0117399
GOTERM_MF_FAT	GO:0016301~kinase activity	9.35882e-05		GOTERM_CC_FAT	GO:0098984~neuron to neuron synapse	0.0132844
GOTERM_BP_FAT	GO:0007399~nervous system development	0.000121201		GOTERM_CC_FAT	GO:0097458~neuron part	0.0144163
GOTERM_CC_FAT	GO:0005829~cytosol	0.00012181		GOTERM_CC_FAT	GO:0070161~anchoring junction	0.0144163
GOTERM_BP_FAT	GO:0033036~macromolecule localization	0.000130196		GOTERM_CC_FAT	GO:0099572~postsynaptic specialization	0.0153316
GOTERM_BP_FAT	GO:0051128~regulation of cellular component organization	0.000130196		GOTERM_BP_FAT	GO:0050773~regulation of dendrite development	0.0363917
GOTERM_BP_FAT	GO:0008104~protein localization	0.000130196		GOTERM_CC_FAT	GO:0043005~neuron projection	0.037279
GOTERM_BP_FAT	GO:0048468~cell development	0.000130196
GOTERM_BP_FAT	GO:0031175~neuron projection development	0.000130196
GOTERM_BP_FAT	GO:0048699~generation of neurons	0.000130196
GOTERM_CC_FAT	GO:0030425~dendrite	0.000205103
GOTERM_BP_FAT	GO:0051640~organelle localization	0.000265688
GOTERM_BP_FAT	GO:0051129~negative regulation of cellular component organization	0.000278189
GOTERM_BP_FAT	GO:0018193~peptidyl-amino acid modification	0.000307931
GOTERM_BP_FAT	GO:0048666~neuron development	0.000307931
GOTERM_BP_FAT	GO:0051649~establishment of localization in cell	0.000307931
GOTERM_BP_FAT	GO:0016192~vesicle-mediated transport	0.000390524
GOTERM_BP_FAT	GO:0033043~regulation of organelle organization	0.000413831
GOTERM_CC_FAT	GO:0005815~microtubule organizing center	0.000484066
GOTERM_BP_FAT	GO:0070727~cellular macromolecule localization	0.000529888
GOTERM_BP_FAT	GO:0051656~establishment of organelle localization	0.000554098
GOTERM_MF_FAT	GO:0016773~phosphotransferase activity, alcohol group as acceptor	0.000579847
GOTERM_BP_FAT	GO:0022008~neurogenesis	0.000706422
GOTERM_BP_FAT	GO:0034613~cellular protein localization	0.000706422
GOTERM_CC_FAT	GO:0015630~microtubule cytoskeleton	0.00099006
GOTERM_CC_FAT	GO:0036477~somatodendritic compartment	0.00121023
GOTERM_MF_FAT	GO:0004672~protein kinase activity	0.00124142
GOTERM_BP_FAT	GO:0010721~negative regulation of cell development	0.00134089
GOTERM_CC_FAT	GO:0098978~glutamatergic synapse	0.00136004
GOTERM_BP_FAT	GO:0046907~intracellular transport	0.00149077
GOTERM_BP_FAT	GO:0051648~vesicle localization	0.00202685
GOTERM_MF_FAT	GO:0004674~protein serine/threonine kinase activity	0.00217743
GOTERM_BP_FAT	GO:0016567~protein ubiquitination	0.00300032
GOTERM_BP_FAT	GO:0060284~regulation of cell development	0.00329957
GOTERM_CC_FAT	GO:0099572~postsynaptic specialization	0.00333513
GOTERM_CC_FAT	GO:0014069~postsynaptic density	0.00334747
GOTERM_BP_FAT	GO:0007017~microtubule-based process	0.00348698
GOTERM_BP_FAT	GO:0060341~regulation of cellular localization	0.00348698
GOTERM_BP_FAT	GO:0051650~establishment of vesicle localization	0.00348698
GOTERM_CC_FAT	GO:0099568~cytoplasmic region	0.00364949
GOTERM_CC_FAT	GO:0032279~asymmetric synapse	0.00364949
GOTERM_BP_FAT	GO:0050768~negative regulation of neurogenesis	0.00378011
GOTERM_CC_FAT	GO:0030424~axon	0.00378603
GOTERM_BP_FAT	GO:0030030~cell projection organization	0.00422332
GOTERM_BP_FAT	GO:0048858~cell projection morphogenesis	0.00422332
GOTERM_CC_FAT	GO:0098984~neuron to neuron synapse	0.00427372
GOTERM_MF_FAT	GO:0043168~anion binding	0.00427654
GOTERM_MF_FAT	GO:0008092~cytoskeletal protein binding	0.00427654
GOTERM_MF_FAT	GO:0000166~nucleotide binding	0.00427654
GOTERM_MF_FAT	GO:0005524~ATP binding	0.00427654
GOTERM_MF_FAT	GO:1901265~nucleoside phosphate binding	0.00427654
GOTERM_MF_FAT	GO:0032559~adenyl ribonucleotide binding	0.00427654
GOTERM_BP_FAT	GO:0007610~behavior	0.00439123
GOTERM_BP_FAT	GO:0018209~peptidyl-serine modification	0.00456744
GOTERM_MF_FAT	GO:0030554~adenyl nucleotide binding	0.00499649
GOTERM_BP_FAT	GO:0018105~peptidyl-serine phosphorylation	0.00524367
GOTERM_BP_FAT	GO:0006928~movement of cell or subcellular component	0.0054783
GOTERM_BP_FAT	GO:0023051~regulation of signaling	0.0054783
GOTERM_BP_FAT	GO:0048812~neuron projection morphogenesis	0.00556325
GOTERM_BP_FAT	GO:0032990~cell part morphogenesis	0.00573781
GOTERM_BP_FAT	GO:0000902~cell morphogenesis	0.00573781
GOTERM_BP_FAT	GO:0045664~regulation of neuron differentiation	0.00573781
GOTERM_BP_FAT	GO:0010646~regulation of cell communication	0.00573781
GOTERM_BP_FAT	GO:0032989~cellular component morphogenesis	0.00573781
GOTERM_BP_FAT	GO:0070647~protein modification by small protein conjugation or removal	0.00575139
GOTERM_BP_FAT	GO:0051961~negative regulation of nervous system development	0.00650398
GOTERM_MF_FAT	GO:0032553~ribonucleotide binding	0.00688306
GOTERM_MF_FAT	GO:0005543~phospholipid binding	0.00713562
GOTERM_MF_FAT	GO:0035639~purine ribonucleoside triphosphate binding	0.00713562
GOTERM_BP_FAT	GO:0050767~regulation of neurogenesis	0.00722963
GOTERM_MF_FAT	GO:0032555~purine ribonucleotide binding	0.00760922
GOTERM_BP_FAT	GO:1902589~single-organism organelle organization	0.00764437
GOTERM_BP_FAT	GO:0032446~protein modification by small protein conjugation	0.00831708
GOTERM_CC_FAT	GO:0098793~presynapse	0.00844278
GOTERM_CC_FAT	GO:0043025~neuronal cell body	0.00856841
GOTERM_MF_FAT	GO:0017076~purine nucleotide binding	0.00881523
GOTERM_CC_FAT	GO:0048786~presynaptic active zone	0.00986586
GOTERM_BP_FAT	GO:0030705~cytoskeleton-dependent intracellular transport	0.0102455
GOTERM_MF_FAT	GO:0008289~lipid binding	0.0110825
GOTERM_BP_FAT	GO:1903827~regulation of cellular protein localization	0.0123898
GOTERM_BP_FAT	GO:0061564~axon development	0.0132227
GOTERM_CC_FAT	GO:0097060~synaptic membrane	0.0134579
GOTERM_CC_FAT	GO:0005813~centrosome	0.0139707
GOTERM_CC_FAT	GO:0014731~spectrin-associated cytoskeleton	0.013982
GOTERM_BP_FAT	GO:0031344~regulation of cell projection organization	0.0142753
GOTERM_BP_FAT	GO:0040008~regulation of growth	0.0153554
GOTERM_BP_FAT	GO:0010970~transport along microtubule	0.0174352
GOTERM_BP_FAT	GO:0099111~microtubule-based transport	0.0180992
GOTERM_CC_FAT	GO:0010494~cytoplasmic stress granule	0.0182767
GOTERM_CC_FAT	GO:0044297~cell body	0.020039
GOTERM_BP_FAT	GO:0040007~growth	0.0202255
GOTERM_BP_FAT	GO:0022607~cellular component assembly	0.0202255
GOTERM_BP_FAT	GO:0032880~regulation of protein localization	0.0207814
GOTERM_BP_FAT	GO:0032886~regulation of microtubule-based process	0.0207814
GOTERM_CC_FAT	GO:0098590~plasma membrane region	0.0214667
GOTERM_BP_FAT	GO:0010639~negative regulation of organelle organization	0.024286
GOTERM_BP_FAT	GO:0044085~cellular component biogenesis	0.024286
GOTERM_BP_FAT	GO:0010975~regulation of neuron projection development	0.0253155
GOTERM_BP_FAT	GO:0007018~microtubule-based movement	0.0253155
GOTERM_CC_FAT	GO:0030426~growth cone	0.0255819
GOTERM_BP_FAT	GO:0051960~regulation of nervous system development	0.0263935
GOTERM_BP_FAT	GO:0045665~negative regulation of neuron differentiation	0.0277
GOTERM_BP_FAT	GO:0044087~regulation of cellular component biogenesis	0.0277473
GOTERM_BP_FAT	GO:0051049~regulation of transport	0.0277473
GOTERM_CC_FAT	GO:0030427~site of polarized growth	0.0319948
GOTERM_MF_FAT	GO:0036094~small molecule binding	0.0324775
GOTERM_CC_FAT	GO:0005938~cell cortex	0.0336616
GOTERM_BP_FAT	GO:0007409~axonogenesis	0.0343965
GAD_DISEASE	Bipolar Disorder	0.034604
GAD_DISEASE	schizophrenia	0.034604
GOTERM_BP_FAT	GO:0048638~regulation of developmental growth	0.0348359
GOTERM_BP_FAT	GO:0031532~actin cytoskeleton reorganization	0.0350412
GOTERM_MF_FAT	GO:0045296~cadherin binding	0.0354496
GOTERM_MF_FAT	GO:0015631~tubulin binding	0.0354496
GOTERM_BP_FAT	GO:0045595~regulation of cell differentiation	0.0399986
GOTERM_BP_FAT	GO:0060322~head development	0.0403083
GOTERM_CC_FAT	GO:0099512~supramolecular fiber	0.0419391
GOTERM_CC_FAT	GO:0005654~nucleoplasm	0.0419391
GOTERM_BP_FAT	GO:0007010~cytoskeleton organization	0.0422223
GOTERM_BP_FAT	GO:0009966~regulation of signal transduction	0.0432096
GOTERM_MF_FAT	GO:0035091~phosphatidylinositol binding	0.0440969
GOTERM_CC_FAT	GO:0099081~supramolecular polymer	0.046042
GOTERM_CC_FAT	GO:0099080~supramolecular complex	0.046042
GOTERM_BP_FAT	GO:0007417~central nervous system development	0.0476997
GOTERM_CC_FAT	GO:0044451~nucleoplasm part	0.0482463
GOTERM_CC_FAT	GO:0099738~cell cortex region	0.0482463
GOTERM_CC_FAT	GO:0042734~presynaptic membrane	0.0482463
GOTERM_BP_FAT	GO:0048193~Golgi vesicle transport	0.0493761

### Sheet: Table S12
Table S12. The 59 novel genes that passed SMR (i.e. having SMR p<0.05) and HEIDI (i.e. having HEIDI p>0.05) tests among the genes found to be significant in the TWAS of depression at FDR<0.05 using FUSION in 7 cell types and 55 cell subtypes
Cell type	probeID	ProbeChr	Gene	Probe_bp	topSNP	topSNP_chr	topSNP_bp	A1	A2	Freq	b_GWAS	se_GWAS	p_GWAS	b_eQTL	se_eQTL	p_eQTL	b_SMR	se_SMR	p_SMR	p_HEIDI
Exc.12	AC006547.1	22	AC006547.1	20058030	rs12627769	22	20043579	A	G	0.173349	-0.0258	0.0055	2.824e-06	8.30537	1.15574	6.66139e-13	-0.00310642	0.000790822	8.56225e-05	0.923696
Exc.8	AC009264.1	7	AC009264.1	136685559	rs17496844	7	136921688	C	T	0.314858	0.0126	0.0046	0.005672	8.56519	1.18487	4.87326e-13	0.00147107	0.00057432	0.0104248	0.58365
Exc.12	AC073167.1	15	AC073167.1	63675146	rs62014164	15	63655147	G	A	0.199292	0.0224	0.0054	3.679e-05	8.8016	1.1512	2.07944e-14	0.00254499	0.000698008	0.000266271	0.175386
Exc.3	AC073167.1	15	AC073167.1	63675146	rs62014164	15	63655147	G	A	0.199292	0.0224	0.0054	3.679e-05	7.73153	1.1645	3.14997e-11	0.00289723	0.00082355	0.000434858	0.113446
Inhibitory_neurons	AC091826.2	5	AC091826.2	88433892	rs112862634	5	88674534	C	G	0.142689	0.025	0.0064	8.63e-05	0.367029	0.0534394	6.5e-12	0.0681145	0.0200603	0.000685	0.209
Exc.7	AC092683.1	2	AC092683.1	97416165	rs6750197	2	97549720	C	T	0.29717	0.0167	0.0046	0.0003051	-8.26221	1.17538	2.07467e-12	-0.00202125	0.000626621	0.00125693	0.710646
Exc.9	AC092683.1	2	AC092683.1	97416165	rs7587359	2	97564165	T	A	0.293632	0.0177	0.0047	0.0001402	-8.74919	1.18788	1.7667e-13	-0.00202304	0.00060334	0.000799195	0.674116
Astrocytes	AC092691.1	3	AC092691.1	117672154	rs59562727	3	118001111	C	G	0.274764	0.0254	0.0047	6.49e-08	0.230368	0.0394688	5.32e-09	0.110258	0.0278047	7.33e-05	0.135
Exc.15	AC098829.1	4	AC098829.1	15004942	rs6831286	4	15635201	T	C	0.290094	0.0176	0.0048	0.0002152	-8.81345	1.19542	1.67241e-13	-0.00199695	0.000608258	0.00102686	0.739598
Inh.7	AC098829.1	4	AC098829.1	15004942	rs7687010	4	15667861	T	G	0.28184	0.0176	0.0048	0.000238	-7.86561	1.21937	1.11428e-10	-0.00223759	0.00070195	0.00143422	0.640867
Exc.3	AC111006.1	4	AC111006.1	42151028	rs116199551	4	42142081	A	T	0.139151	-0.0246	0.0064	0.0001213	7.44918	1.16908	1.86821e-10	-0.00330238	0.00100338	0.000997365	0.662612
Exc.11	AC159540.2	2	AC159540.2	97281356	rs6745810	2	97566653	A	C	0.293632	0.0162	0.0046	0.0004125	-7.33296	1.19578	8.6569e-10	-0.0022092	0.000723389	0.00225841	0.933708
Inh.10	ADGRL4	1	ADGRL4	78889764	rs170613	1	79212098	G	A	0.433962	0.0126	0.0043	0.003479	-9.15094	1.16987	5.19037e-15	-0.00137691	0.000501785	0.0060692	0.16381
Exc.4	ADK	10	ADK	74151202	rs9664464	10	74472755	T	G	0.259434	0.0164	0.0049	0.0008394	-7.24218	1.18438	9.67055e-10	-0.00226451	0.000771314	0.00332566	0.706968
OPC	AFAP1	4	AFAP1	7758714	rs73208818	4	7806861	C	A	0.117925	-0.0191	0.007	0.00666	0.605114	0.07798	8.5e-15	-0.0315643	0.0122624	0.0101	0.0538
Exc.12	AKAP10	17	AKAP10	19904302	rs7209653	17	19978771	C	T	0.28066	0.0173	0.0047	0.0002387	7.0933	1.17626	1.63581e-09	0.00243892	0.000776277	0.00167903	0.245118
Exc.4	AL159169.2	9	AL159169.2	14588797	rs4460485	9	14614839	A	G	0.408019	0.0175	0.0044	6.788e-05	7.26318	1.18384	8.50168e-10	0.00240941	0.000721951	0.000845772	0.590741
Ast.3	AL513166.1	1	AL513166.1	72283170	rs10789336	1	72372723	G	A	0.393868	-0.0373	0.0044	1.664e-17	7.3057	1.2201	2.12703e-09	-0.0051056	0.00104392	1.0043e-06	0.639623
Ast.1	ANKRD36	2	ANKRD36	97113218	rs13015850	2	97556905	C	T	0.301418	0.017	0.0046	0.0002317	9.14521	1.17105	5.74689e-15	0.0018589	0.000556475	0.000836324	0.65895
Ast.3	ANKRD36	2	ANKRD36	97113218	rs4069526	2	97568330	C	A	0.293632	0.0164	0.0046	0.0003463	8.58372	1.1866	4.693e-13	0.00191059	0.000597448	0.00138421	0.760538
Inh.5	ANKRD36	2	ANKRD36	97113218	rs28415903	2	97589819	C	T	0.293632	0.016	0.0046	0.0005176	11.4374	1.27486	2.92437e-19	0.00139892	0.000431358	0.00118255	0.951975
Oli.1	ANKRD36	2	ANKRD36	97113218	rs6733734	2	97562955	T	C	0.29717	0.0167	0.0046	0.0003077	9.3306	1.20054	7.7243e-15	0.00178981	0.000544136	0.00100447	0.697304
opc.1	ANKRD36	2	ANKRD36	97113218	rs11547232	2	97656827	C	T	0.308962	0.0151	0.0045	0.0008635	8.51731	1.20876	1.83725e-12	0.00177286	0.000585185	0.00244902	0.478757
Microglia	ANKRD36B	2	ANKRD36B	97492663	rs6750197	2	97549720	C	T	0.29717	0.0167	0.0046	0.000305	-0.492891	0.066573	1.32e-13	-0.0338817	0.0103943	0.00112	0.132
Excitatory_neurons	ASB13	10	ASB13	5638867	rs4747997	10	5666114	T	G	0.220519	0.0181	0.005	0.000331	0.642855	0.0473732	6.03e-42	0.0281557	0.0080498	0.000469	0.286
Exc.12	ASB13	10	ASB13	5638867	rs4747997	10	5666114	T	G	0.220519	0.0181	0.005	0.0003306	7.49667	1.16761	1.3579e-10	0.0024144	0.000765668	0.00161419	0.392631
Exc.13	B3GNTL1	17	B3GNTL1	82942155	rs57923322	17	83051760	G	T	0.251179	0.0124	0.0051	0.01468	-8.20944	1.16745	2.03679e-12	-0.00151046	0.000657323	0.0215679	0.800232
Astrocytes	BNC2	9	BNC2	16409503	rs79668955	9	17034385	G	A	0.114387	-0.0229	0.0072	0.00144	-0.88576	0.0856528	4.58e-25	0.0258535	0.00850438	0.00237	0.0525
Ast.8	BNC2	9	BNC2	16409503	rs79439080	9	17040822	A	G	0.115566	-0.0229	0.0072	0.001441	-8.24059	1.1966	5.71121e-12	0.00277893	0.000962405	0.00388339	0.806921
Exc.12	C1QTNF4	11	C1QTNF4	47589667	rs10838724	11	47505500	T	G	0.395047	-0.0183	0.0045	5.373e-05	-7.73913	1.16347	2.89639e-11	0.00236461	0.000681518	0.000521204	0.257645
Exc.3	C1QTNF4	11	C1QTNF4	47589667	rs34958982	11	47525494	C	T	0.376179	-0.0193	0.0045	1.774e-05	-8.79403	1.15286	2.38371e-14	0.00219467	0.000587048	0.000185134	0.203352
Exc.4	C1QTNF4	11	C1QTNF4	47589667	rs10838724	11	47505500	T	G	0.395047	-0.0183	0.0045	5.373e-05	-6.9266	1.19328	6.44903e-09	0.00264199	0.00079324	0.000866502	0.301081
Microglia	CCDC92	12	CCDC92	123918660	rs12322694	12	123922745	A	T	0.150943	0.0243	0.0062	9.13e-05	0.94365	0.0892131	3.79e-26	0.0257511	0.00700677	0.000238	0.9
Exc.7	CCDC92	12	CCDC92	123918660	rs4575361	12	123925982	T	A	0.330189	0.0138	0.0046	0.002956	-9.85339	1.16149	2.1867e-17	-0.00140053	0.000495175	0.00467874	0.246377
Oligodendrocytes	CGGBP1	3	CGGBP1	88051944	rs145405411	3	88195691	G	C	0.116745	0.0201	0.0068	0.00292	0.447832	0.0694588	1.14e-10	0.0448829	0.016704	0.00721	0.584
Exc.4	COP1	1	COP1	175944831	rs2481630	1	176114275	C	T	0.353774	0.0195	0.0045	1.815e-05	-8.90432	1.15989	1.63065e-14	-0.00218995	0.000580327	0.000160877	0.129542
Exc.13	CPNE8	12	CPNE8	38646822	rs17464772	12	38853975	A	G	0.323113	-0.018	0.0045	6.759e-05	12.5185	1.16239	4.78967e-27	-0.00143788	0.000383463	0.000177034	0.0717662
Inhibitory_neurons	DAP	5	DAP	10679230	rs2930062	5	10760005	C	T	0.226415	0.0123	0.0053	0.0193	0.457287	0.0617223	1.27e-13	0.0268978	0.0121454	0.0268	0.0814
Astrocytes	DCBLD1	6	DCBLD1	117453817	rs929058	6	117498035	G	A	0.270047	0.0175	0.0048	0.000249	-0.55932	0.0615847	1.06e-19	-0.031288	0.0092475	0.000716	0.553
Inhibitory_neurons	DISP1	1	DISP1	222872271	rs116481127	1	222949373	A	G	0.0825472	0.0249	0.0084	0.00297	0.624047	0.0771425	5.99e-16	0.0399008	0.0143358	0.00538	0.31
Exc.12	DYNC1I2	2	DYNC1I2	171687409	rs6724337	2	171878819	T	C	0.283019	0.016	0.0048	0.0008109	9.33471	1.14859	4.39643e-16	0.00171403	0.000555781	0.0020423	0.938751
Inh.3	ERC2	3	ERC2	55508311	rs4974203	3	56356964	T	C	0.251179	0.0164	0.0047	0.0005341	7.75306	1.21664	1.85953e-10	0.0021153	0.000691143	0.00220911	0.603345
Astrocytes	FAM120AOS	9	FAM120AOS	93431441	rs6479494	9	93568217	G	A	0.130896	0.0271	0.0063	1.67e-05	0.93164	0.0740027	2.42e-36	0.0290885	0.00714612	4.69e-05	0.0501
Exc.11	FAM120AOS	9	FAM120AOS	93431441	rs59483310	9	93503318	T	C	0.132075	0.027	0.0062	1.511e-05	8.07295	1.17979	7.77301e-12	0.0033445	0.000910339	0.000238867	0.203474
Exc.7	FAM120AOS	9	FAM120AOS	93431441	rs59483310	9	93503318	T	C	0.132075	0.027	0.0062	1.511e-05	8.60112	1.17089	2.04503e-13	0.00313913	0.000837986	0.00017965	0.172281
Inh.10	FAM120AOS	9	FAM120AOS	93431441	rs6479494	9	93568217	G	A	0.130896	0.0271	0.0063	1.671e-05	8.0759	1.18576	9.70835e-12	0.00335567	0.000922664	0.000275905	0.179906
OPC	FAM172A	5	FAM172A	93617725	rs9314102	5	94164546	A	G	0.10967	-0.0183	0.0064	0.00397	-0.471507	0.0760242	5.57e-10	0.0388117	0.0149466	0.00941	0.14
Exc.3	GLT8D1	3	GLT8D1	52694488	rs12488527	3	52664544	C	T	0.396226	-0.0174	0.0044	7.486e-05	7.25032	1.17318	6.40802e-10	-0.00239989	0.000720479	0.000865442	0.993706
Exc.12	IVD	15	IVD	40405485	rs77531164	15	40381265	G	A	0.110849	-0.0209	0.0065	0.001218	-9.23797	1.14897	8.96763e-16	0.0022624	0.000757797	0.00283115	0.865411
Excitatory_neurons	KIF15	3	KIF15	44761721	rs56084453	3	44721338	G	A	0.225236	-0.0181	0.0053	0.000612	0.673341	0.058197	5.85e-31	-0.0268809	0.00820693	0.00106	0.581
Exc.12	LATS1	6	LATS1	149658153	rs10782311	6	149622592	G	A	0.370283	0.0139	0.0045	0.00195	10.0995	1.14729	1.33359e-18	0.00137631	0.000472204	0.00356078	0.057099
Exc.12	LINC01435	10	LINC01435	107694973	rs17753475	10	107904282	A	G	0.264151	-0.0144	0.0049	0.003134	-8.34028	1.15538	5.2499e-13	0.00172656	0.000634331	0.00649151	0.618393
Exc.3	LINC01630	18	LINC01630	51346249	rs3829633	18	51178379	G	T	0.417453	0.0164	0.0044	0.0001716	12.5874	1.16076	2.12686e-27	0.00130289	0.000369628	0.000423689	0.0692232
Exc.4	LINC01630	18	LINC01630	51346249	rs34666258	18	51184718	T	C	0.413915	0.0174	0.0043	5.336e-05	12.55	1.16539	4.82682e-27	0.00138645	0.000366019	0.000151913	0.0689192
Inh.3	LUZP2	11	LUZP2	24496970	rs1912138	11	24548781	G	A	0.395047	-0.0159	0.0044	0.0003258	-7.69059	1.21859	2.77146e-10	0.00206746	0.000659279	0.001713	0.921117
Exc.8	MAP2K1	15	MAP2K1	66386817	rs34371485	15	66327267	C	T	0.0683962	0.0269	0.0082	0.001009	-12.4796	1.17384	2.12675e-26	-0.00215551	0.000687639	0.00172058	0.27804
Excitatory_neurons	MFHAS1	8	MFHAS1	8783354	rs73190069	8	8842064	A	G	0.101415	0.0188	0.0075	0.0126	0.367882	0.0558188	4.38e-11	0.0511033	0.0218117	0.0191	0.0595
Excitatory_neurons	NPIPB4	16	NPIPB4	21834569	rs41468646	16	21610925	T	C	0.221698	-0.0218	0.0053	3.48e-05	0.414867	0.05776	6.84e-13	-0.052547	0.0147217	0.000358	0.582
Microglia	NPIPB4	16	NPIPB4	21834569	rs11646401	16	21598657	G	C	0.435142	0.0229	0.0043	1.36e-07	-0.385437	0.0688882	2.2e-08	-0.059413	0.0154019	0.000115	0.32
Excitatory_neurons	PBRM1	3	PBRM1	52545352	rs12632265	3	52674272	A	G	0.392689	-0.0169	0.0044	0.000126	0.230525	0.0283357	4.1e-16	-0.0733109	0.0211071	0.000514	0.586
Exc.3	PBRM1	3	PBRM1	52545352	rs11720432	3	52638726	C	T	0.392689	-0.0169	0.0044	0.0001241	7.65818	1.16557	5.02041e-11	-0.00220679	0.00066552	0.000913518	0.880243
Exc.3	PRB2	12	PRB2	11391540	rs2416549	12	11173205	G	A	0.40566	0.0133	0.0044	0.002348	9.56387	1.14956	8.82521e-17	0.00139065	0.00048949	0.00449691	0.116686
Oli.11	PRH1	12	PRH1	10824960	rs1551191	12	11177034	A	G	0.239387	0.012	0.005	0.01549	8.90898	1.19026	7.16133e-14	0.00134696	0.000589377	0.02229	0.0836975
Exc.13	PRKCA	17	PRKCA	66302613	rs9303510	17	66538782	A	G	0.212264	-0.0187	0.0053	0.0004057	-9.59828	1.15653	1.0483e-16	0.00194827	0.000600012	0.00116611	0.48002
Exc.12	PTCH1	9	PTCH1	95442980	rs10512249	9	95494027	A	G	0.10967	0.0305	0.0073	3.278e-05	8.47093	1.15406	2.13406e-13	0.00360055	0.000991599	0.000282267	0.93161
Excitatory_neurons	RCC1	1	RCC1	28505943	rs9426405	1	28558398	G	T	0.266509	0.0172	0.0048	0.000311	-0.260241	0.0367309	1.39e-12	-0.0660925	0.0206692	0.00139	0.963
Exc.13	RNF157	17	RNF157	76142465	rs12950642	17	76210259	C	T	0.356132	0.0153	0.0044	0.0005649	-7.43072	1.18097	3.13278e-10	-0.00205902	0.000676544	0.00233892	0.946599
Inhibitory_neurons	SGTB	5	SGTB	65665928	rs13190020	5	65716699	A	G	0.353774	-0.011	0.0045	0.0159	-0.202009	0.034785	6.35e-09	0.054453	0.0241692	0.0243	0.713
Exc.12	SLC41A1	1	SLC41A1	205789094	rs1772143	1	205830859	A	T	0.413915	0.0168	0.0044	0.0001168	-7.11115	1.17587	1.47065e-09	-0.00236249	0.000731749	0.0012442	0.448552
Inh.6	SMYD3	1	SMYD3	245749342	rs1770011	1	246262682	G	A	0.231132	-0.0147	0.0053	0.005746	7.38835	1.21253	1.10572e-09	-0.00198962	0.000788164	0.0115905	0.921769
Exc.4	SNX16	8	SNX16	81799581	rs12541224	8	81855939	A	G	0.266509	-0.0167	0.0049	0.0006267	-7.81886	1.17231	2.56476e-11	0.00213586	0.00070377	0.00240627	0.832172
Excitatory_neurons	TANGO2	22	TANGO2	20017014	rs12627769	22	20043579	A	G	0.173349	-0.0258	0.0055	2.82e-06	0.366745	0.0410167	3.84e-19	-0.0703486	0.0169354	3.27e-05	0.503
Excitatory_neurons	TRMT112	11	TRMT112	64316460	rs61761262	11	64233330	T	C	0.0613208	-0.0267	0.0096	0.00555	-0.283737	0.0472063	1.85e-09	0.0941013	0.0372809	0.0116	0.673
Exc.12	TSPAN5	4	TSPAN5	98470367	rs6532742	4	98541383	A	C	0.316038	0.0152	0.0046	0.000878	-8.65352	1.15238	5.94536e-14	-0.00175651	0.000580765	0.00249061	0.114142
Exc.13	TSPAN5	4	TSPAN5	98470367	rs1919216	4	98582419	G	C	0.267689	0.017	0.0048	0.0004343	-6.73273	1.20091	2.06606e-08	-0.00252498	0.000843277	0.00275123	0.875256
Excitatory_neurons	TTC12	11	TTC12	113314529	rs7947310	11	113322484	G	C	0.136792	-0.0207	0.0064	0.00113	1.17119	0.0590628	1.66e-87	-0.0176744	0.00553675	0.00141	0.082
Exc.3	TTC12	11	TTC12	113314529	rs7947310	11	113322484	G	C	0.136792	-0.0207	0.0064	0.001129	19.3576	1.24511	1.67126e-54	-0.00106935	0.000337699	0.00154246	0.160732
Oligodendrocytes	VRK2	2	VRK2	57907629	rs2717046	2	57814801	T	C	0.384434	0.0198	0.0044	7.95e-06	-0.254137	0.0374086	1.09e-11	-0.0779109	0.0207673	0.000176	0.517
Inh.2	ZNF718	4	ZNF718	124501	rs11727678	4	171607	A	G	0.448113	-0.0156	0.0045	0.0004944	8.93782	1.17627	2.99656e-14	-0.00174539	0.000553402	0.00161088	0.408273

### Sheet: Table S13
Table S13: Summary of five traits TWAS-significant genes in 7 cell types
Trait	Cell type	probeID	ProbeChr	Gene	Probe_bp	topSNP	topSNP_chr	topSNP_bp	A1	A2	Freq	b_GWAS	se_GWAS	p_GWAS	b_eQTL	se_eQTL	p_eQTL	b_SMR	se_SMR	p_SMR	p_HEIDI
BD	Astrocytes	AC011997.1	2	AC011997.1	197693106	rs6756641	2	197984948	G	T	0.178066	-0.0473987	0.012	8.352e-05	0.236409	0.0388436	1.15639e-09	-0.200495	0.0605123	0.00092207	0.75172
BD	Astrocytes	ALG8	11	ALG8	78100936	rs10793289	11	78139471	A	C	0.448113	0.0297996	0.0093	0.001428	0.584144	0.0546395	1.1229e-26	0.0510142	0.0166204	0.00214516	0.0745975
BD	Astrocytes	ALMS1	2	ALMS1	73385758	rs10172677	2	73320485	A	G	0.245283	0.0334017	0.0112	0.002845	0.287228	0.0500403	9.47101e-09	0.11629	0.0439424	0.00813518	0.114063
BD	Astrocytes	BX284613.2	1	BX284613.2	170748573	rs10912661	1	171251311	T	C	0.299528	-0.023697	0.0105	0.02354	0.472471	0.0525961	2.63469e-19	-0.0501555	0.0229142	0.0286089	0.538931
BD	Astrocytes	CCDC173	2	CCDC173	169645425	rs140902791	2	169602408	T	C	0.136792	0.0519988	0.014	0.0001991	-0.611947	0.0686635	5.00031e-19	-0.0849727	0.024785	0.000607175	0.787222
BD	Astrocytes	CDC37L1	9	CDC37L1	4679559	rs7870823	9	4673941	A	G	0.362028	0.0388032	0.0099	9.583e-05	-0.550229	0.0576179	1.30189e-21	-0.0705219	0.0194491	0.000287865	0.65295
BD	Astrocytes	CUL3	2	CUL3	224470150	rs72974238	2	224567753	A	C	0.329009	-0.0399993	0.01	6.636e-05	0.378647	0.0493912	1.77046e-14	-0.105637	0.0297884	0.000390755	0.174583
BD	Astrocytes	CWF19L1	10	CWF19L1	100232298	rs34955138	10	100279430	G	T	0.456368	-0.0321961	0.0096	0.0007839	0.474745	0.0487893	2.23488e-22	-0.0678177	0.0213888	0.00152065	0.0861385
BD	Astrocytes	DDHD2	8	DDHD2	38225218	rs55736052	8	38162890	C	T	0.231132	-0.0402971	0.0108	0.0001867	0.383575	0.0525028	2.7562e-13	-0.105056	0.0316156	0.000890785	0.964689
BD	Astrocytes	FADS1	11	FADS1	61799627	rs7943728	11	61779596	A	G	0.200472	0.0603022	0.0125	1.305e-06	-0.274817	0.0451232	1.12644e-09	-0.219427	0.0580251	0.000155836	0.153659
BD	Astrocytes	GAPDH	12	GAPDH	6534512	rs1803621	12	6537943	C	T	0.214623	-0.0397975	0.0114	0.0004792	-0.338672	0.0498041	1.04563e-11	0.11751	0.0378375	0.00189858	0.592349
BD	Astrocytes	GRM5	11	GRM5	88504576	rs585423	11	88900868	C	G	0.384434	0.0199986	0.0096	0.03783	0.303955	0.0504691	1.71646e-09	0.0657948	0.0334197	0.0489824	0.0929418
BD	Astrocytes	GSTM5	1	GSTM5	109711780	rs1360513	1	109733239	C	T	0.478774	-0.0228959	0.0095	0.01579	-0.89292	0.0600159	4.57576e-50	0.0256416	0.0107779	0.0173559	0.0529059
BD	Astrocytes	KCTD21-AS1	11	KCTD21-AS1	78139771	rs2156785	11	78139778	T	C	0.448113	0.0346018	0.0097	0.000377	-0.738005	0.0556639	4.04337e-40	-0.0468856	0.013611	0.00057171	0.0649255
BD	Astrocytes	MPP6	7	MPP6	24573268	rs6952491	7	24551360	A	C	0.295991	0.0437952	0.0102	1.862e-05	-0.366725	0.0525193	2.89604e-12	-0.119422	0.0326513	0.000254678	0.19125
BD	Astrocytes	NBPF12	1	NBPF12	146938744	rs510253	1	147047033	C	T	0.262972	0.0344051	0.0109	0.001675	-0.411868	0.0702677	4.58972e-09	-0.0835344	0.0300582	0.00545113	0.934118
BD	Astrocytes	PLEKHA8	7	PLEKHA8	30027404	rs78213963	7	30082307	G	C	0.147406	0.065798	0.0132	5.821e-07	0.403189	0.0659755	9.88942e-10	0.163194	0.0422487	0.000112142	0.985134
BD	Astrocytes	RGS17	6	RGS17	153004459	rs650018	6	153012193	A	G	0.492925	-0.0266007	0.0093	0.004229	0.199042	0.0296901	2.02799e-11	-0.133643	0.0507987	0.00851735	0.43495
BD	Astrocytes	SLC1A1	9	SLC1A1	4490468	rs7870823	9	4673941	A	G	0.362028	0.0388032	0.0099	9.583e-05	-0.72314	0.0513394	4.66461e-45	-0.0536593	0.0142104	0.000159337	0.619774
BD	Astrocytes	SLC25A27	6	SLC25A27	46652915	rs34964632	6	46680392	G	A	0.268868	-0.0335992	0.0103	0.001136	0.658425	0.056548	2.47234e-31	-0.0510296	0.0162457	0.00168307	0.107183
BD	Astrocytes	SPATA6L	9	SPATA6L	4553386	rs7870823	9	4673941	A	G	0.362028	0.0388032	0.0099	9.583e-05	-0.891404	0.0464476	4.35007e-82	-0.0435304	0.0113353	0.000122912	0.185424
BD	Astrocytes	STYXL1	7	STYXL1	75996338	rs112985171	7	76179294	T	C	0.0849057	-0.045002	0.0159	0.00457	-0.554271	0.0886253	3.99831e-10	0.0811914	0.0314871	0.0099214	0.469834
BD	Astrocytes	TDRD6	6	TDRD6	46687875	rs34964632	6	46680392	G	A	0.268868	-0.0335992	0.0103	0.001136	-0.569883	0.0577995	6.2273e-23	0.0589581	0.0190374	0.00195518	0.118733
BD	Astrocytes	WDR73	15	WDR73	84639281	rs3748374	15	84641012	G	A	0.158019	0.0347985	0.0124	0.005072	0.555544	0.0596005	1.15108e-20	0.0626387	0.0233102	0.00720573	0.0542753
BMI	Astrocytes	PDHX	11	PDHX	34915829	rs2956081	11	34928649	G	C	0.314858	0.006	0.0018	0.001065	-0.316507	0.0464704	9.69601e-12	-0.0189569	0.00633164	0.00275345	0.126715
DD	Astrocytes	AC092691.1	3	AC092691.1	117672154	rs59562727	3	118001111	C	G	0.274764	0.0254	0.0047	6.487e-08	0.230368	0.0394688	5.32441e-09	0.110258	0.0278047	7.32535e-05	0.134874
DD	Astrocytes	BNC2	9	BNC2	16409503	rs79668955	9	17034385	G	A	0.114387	-0.0229	0.0072	0.001436	-0.88576	0.0856528	4.58388e-25	0.0258535	0.00850438	0.00236561	0.0525225
DD	Astrocytes	DCBLD1	6	DCBLD1	117453817	rs929058	6	117498035	G	A	0.270047	0.0175	0.0048	0.0002492	-0.55932	0.0615847	1.06475e-19	-0.031288	0.0092475	0.000715941	0.553049
DD	Astrocytes	FAM120AOS	9	FAM120AOS	93431441	rs6479494	9	93568217	G	A	0.130896	0.0271	0.0063	1.671e-05	0.93164	0.0740027	2.41905e-36	0.0290885	0.00714612	4.69066e-05	0.0501406
Neuroticism	Astrocytes	AC018730.1	2	AC018730.1	104853285	rs3739155	2	104855039	C	T	0.385613	-0.00828041	0.00238629	0.0005213	-0.254818	0.0362797	2.16044e-12	0.0324953	0.0104452	0.00186428	0.56448
Neuroticism	Astrocytes	AC091946.1	5	AC091946.1	21616262	rs13187671	5	21442969	T	C	0.122642	-0.0119302	0.00349449	0.0006399	-0.809649	0.0685864	3.68619e-32	0.014735	0.00449292	0.00103954	0.102698
Neuroticism	Astrocytes	AC114971.1	5	AC114971.1	87863703	rs6877822	5	88101743	G	A	0.225236	0.0134264	0.00278095	1.381e-06	0.48801	0.0510299	1.14153e-21	0.0275126	0.00638359	1.63329e-05	0.113923
Neuroticism	Astrocytes	ARHGAP1	11	ARHGAP1	46677080	rs10466478	11	47141053	T	G	0.316038	-0.0112932	0.00246739	4.723e-06	0.344379	0.0572284	1.76988e-09	-0.0327931	0.00900171	0.000269495	0.725721
Neuroticism	Astrocytes	C1GALT1	7	C1GALT1	7156934	rs4724960	7	7201668	G	A	0.319575	0.00848854	0.00245192	0.0005353	0.50169	0.0514907	1.97041e-22	0.0169199	0.00518667	0.00110556	0.0701467
Neuroticism	Astrocytes	CHRNA4	20	CHRNA4	63343223	rs45577639	20	63351959	A	G	0.215802	0.00747752	0.00287597	0.009318	0.527789	0.0697102	3.69836e-14	0.0141676	0.00576144	0.0139307	0.327056
Neuroticism	Astrocytes	DYNC1I2	2	DYNC1I2	171687409	rs34358700	2	171782210	T	C	0.284198	0.0104716	0.00258877	5.24e-05	0.565809	0.057978	1.68747e-22	0.0185073	0.00495279	0.000186428	0.062247
Neuroticism	Astrocytes	EGFR	7	EGFR	55019017	rs74504435	7	54881563	G	A	0.0978774	-0.0164918	0.00405603	4.777e-05	-0.613564	0.0604369	3.2417e-24	0.0268787	0.00712108	0.000160312	0.299804
Neuroticism	Astrocytes	ICA1L	2	ICA1L	202773150	rs72934550	2	203119217	A	C	0.121462	-0.0138763	0.00352907	8.441e-05	-0.383996	0.0533874	6.3557e-13	0.0361366	0.010474	0.000560338	0.723713
Neuroticism	Astrocytes	RNF180	5	RNF180	64165843	rs356636	5	64166149	C	G	0.457547	0.0071327	0.00233019	0.002205	-0.295377	0.0463204	1.80789e-10	-0.0241478	0.00875064	0.00578825	0.525429
Neuroticism	Astrocytes	STK17A	7	STK17A	43582758	rs34064273	7	43615333	A	G	0.189858	-0.0121722	0.00300179	5.004e-05	0.416493	0.06132	1.10492e-11	-0.0292256	0.00839403	0.000498221	0.742567
Neuroticism	Astrocytes	TMEM220	17	TMEM220	10699015	rs452038	17	10717484	T	G	0.46934	-0.00754635	0.00228955	0.0009792	-0.292466	0.048935	2.27808e-09	0.0258025	0.00893994	0.00389924	0.596069
Neuroticism	Astrocytes	TRMT10A	4	TRMT10A	99546709	rs10516446	4	99629967	A	T	0.167453	-0.00900486	0.00300362	0.002716	0.527299	0.0759537	3.85558e-12	-0.0170773	0.00620468	0.00591731	0.501576
SCZ	Astrocytes	AC009120.2	16	AC009120.2	74305127	rs9939145	16	74284851	C	T	0.159198	-1.02378	0.0104	0.02371	-0.34596	0.0581002	2.60788e-09	2.95924	0.49788	2.78683e-09	0.517529
SCZ	Astrocytes	AC048382.5	15	AC048382.5	84597809	rs11631921	15	84600046	A	G	0.362028	-1.05749	0.0086	1.058e-10	0.37446	0.0561095	2.49375e-11	-2.82404	0.42378	2.66607e-11	0.854328
SCZ	Astrocytes	AC068724.3	15	AC068724.3	43106225	rs2947019	15	43187165	T	C	0.0849057	0.97093	0.0123	0.01643	0.479456	0.0693587	4.75513e-12	2.02507	0.29407	5.72437e-12	0.169717
SCZ	Astrocytes	AC087854.1	8	AC087854.1	22481588	rs2443497	8	22506670	C	A	0.419811	-1.02501	0.0079	0.001803	0.212425	0.036631	6.66878e-09	-4.82528	0.83291	6.90265e-09	0.923325
SCZ	Astrocytes	AC104827.1	4	AC104827.1	86117912	rs12639693	4	86154606	T	C	0.15684	-0.96783	0.0108	0.002415	-0.322732	0.0391118	1.56389e-16	2.99887	0.36497	2.09068e-16	0.714506
SCZ	Astrocytes	AL049840.5	14	AL049840.5	103696353	rs861544	14	103695926	G	A	0.295991	0.97346	0.0083	0.00122	0.380287	0.0570833	2.70197e-11	2.5598	0.384861	2.90634e-11	0.219262
SCZ	Astrocytes	AL603839.3	1	AL603839.3	40493157	rs6600339	1	40474348	G	A	0.273585	-0.97122	0.0083	0.0004065	-0.351021	0.0563105	4.55664e-10	2.76684	0.444485	4.82071e-10	0.137423
SCZ	Astrocytes	ALCAM	3	ALCAM	105366909	rs9637374	3	105468118	C	A	0.194575	-0.96967	0.0092	0.0007969	0.322969	0.0511475	2.71092e-10	-3.00236	0.476326	2.91625e-10	0.166242
SCZ	Astrocytes	ALMS1	2	ALMS1	73385758	rs10172677	2	73320485	A	G	0.245283	-0.98108	0.0092	0.03784	0.287228	0.0500403	9.47101e-09	-3.41568	0.595934	9.94624e-09	0.832025
SCZ	Astrocytes	AP3B2	15	AP3B2	82659281	rs36111056	15	82793121	A	G	0.198113	-1.01674	0.0105	0.1134	0.263558	0.0432233	1.07679e-09	-3.85774	0.63392	1.16101e-09	0.399051
SCZ	Astrocytes	ARHGAP1	11	ARHGAP1	46677080	rs10466478	11	47141053	T	G	0.316038	1.0378	0.0083	7.306e-06	0.344379	0.0572284	1.76988e-09	3.01354	0.501365	1.84754e-09	0.692146
SCZ	Astrocytes	BEndothelia cells6	6	BEndothelia cells6	56955107	rs34979183	6	56977965	C	G	0.183962	-1.02798	0.0115	0.01683	-0.478984	0.0665403	6.09186e-13	2.14617	0.29911	7.22105e-13	0.0699027
SCZ	Astrocytes	C5orf63	5	C5orf63	127042558	rs6860726	5	126923486	C	G	0.442217	-1.03448	0.0078	1.527e-05	-0.292957	0.045374	1.0716e-10	3.53117	0.547566	1.12701e-10	0.224321
SCZ	Astrocytes	CCDC92	12	CCDC92	123918660	rs9863	12	123936906	C	T	0.350236	-0.95695	0.0086	3.034e-07	0.388383	0.0518606	6.94133e-14	-2.46394	0.329753	7.8942e-14	0.139604
SCZ	Astrocytes	CDC7	1	CDC7	91500851	rs13447454	1	91500849	A	G	0.146226	-0.96425	0.0122	0.002836	-0.399886	0.0564627	1.41777e-12	2.41131	0.341834	1.73795e-12	0.0619759
SCZ	Astrocytes	CLIC5	6	CLIC5	45880827	rs978681	6	46182805	A	T	0.339623	0.97385	0.0087	0.002439	-0.324972	0.0520414	4.25173e-10	-2.99672	0.480643	4.52355e-10	0.216745
SCZ	Astrocytes	DDHD2	8	DDHD2	38225218	rs55736052	8	38162890	C	T	0.231132	-1.05169	0.0089	1.718e-08	0.383575	0.0525028	2.7562e-13	-2.74181	0.376009	3.05664e-13	0.0983161
SCZ	Astrocytes	DPYD	1	DPYD	97077743	rs75451404	1	97920274	C	T	0.0990566	-1.08231	0.0129	9.608e-10	0.606591	0.0756186	1.04274e-15	-1.78425	0.223442	1.40174e-15	0.0957441
SCZ	Astrocytes	DSTYK	1	DSTYK	205142505	rs10900465	1	205189055	C	T	0.349057	1.02685	0.0079	0.0007966	0.403724	0.0623169	9.2595e-11	2.54344	0.39308	9.76538e-11	0.058642
SCZ	Astrocytes	EEFSEC	3	EEFSEC	128153481	rs872267	3	128169224	A	G	0.26533	-1.03562	0.0084	3.433e-05	-0.372461	0.064258	6.77784e-09	2.78048	0.480225	7.04103e-09	0.555474
SCZ	Astrocytes	EPHB2	1	EPHB2	22710839	rs12723359	1	22811268	G	A	0.291274	1.0246	0.0085	0.004177	0.453599	0.0594456	2.33857e-14	2.25882	0.296618	2.6318e-14	0.993454
SCZ	Astrocytes	EPN2	17	EPN2	19215615	rs9899649	17	19350300	C	T	0.207547	0.94082	0.0107	1.285e-08	0.334226	0.0578496	7.58178e-09	2.81492	0.488272	8.16239e-09	0.37451
SCZ	Astrocytes	GALNT10	5	GALNT10	154190730	rs6580068	5	154294061	T	C	0.245283	0.96977	0.0091	0.000776	0.298747	0.0521992	1.04527e-08	3.24612	0.568002	1.09717e-08	0.335881
SCZ	Astrocytes	HYI	1	HYI	43451003	rs839997	1	43322501	T	C	0.352594	1.03293	0.0081	5.948e-05	-0.327676	0.0527663	5.29993e-10	-3.15229	0.50822	5.55356e-10	0.372447
SCZ	Astrocytes	KTN1-AS1	14	KTN1-AS1	55496786	rs78988988	14	55685686	A	G	0.104953	-1.02798	0.0151	0.06732	-0.525916	0.093264	1.71036e-08	1.95465	0.347817	1.91224e-08	0.614066
SCZ	Astrocytes	ME1	6	ME1	83210402	rs1170519	6	83302242	G	C	0.358491	-0.97074	0.008	0.000191	0.397773	0.0542729	2.31652e-13	-2.44044	0.333584	2.55858e-13	0.0776114
SCZ	Astrocytes	MPP6	7	MPP6	24573268	rs6952491	7	24551360	A	C	0.295991	-0.96822	0.0086	0.0001765	-0.366725	0.0525193	2.89604e-12	2.64018	0.37883	3.18551e-12	0.113166
SCZ	Astrocytes	NCK1	3	NCK1	136862208	rs1394094	3	136476946	A	T	0.353774	1.06184	0.0084	8.75e-13	0.334855	0.0562812	2.68663e-09	3.17104	0.533567	2.79675e-09	0.93345
SCZ	Astrocytes	NUDCD3	7	NUDCD3	44379119	rs217439	7	44507871	G	A	0.193396	-1.04321	0.011	0.0001255	0.479327	0.0766202	3.95261e-10	-2.1764	0.348653	4.31124e-10	0.075914
SCZ	Astrocytes	NUP85	17	NUP85	75205659	rs112104171	17	75193552	A	G	0.159198	-1.03728	0.0115	0.001498	0.402308	0.0678672	3.06884e-09	-2.57832	0.435888	3.31649e-09	0.269138
SCZ	Astrocytes	PCNX1	14	PCNX1	70907405	rs34368938	14	71065071	G	A	0.307783	-0.96041	0.0081	5.935e-07	-0.302687	0.038658	4.8842e-15	3.17295	0.40612	5.59128e-15	0.333053
SCZ	Astrocytes	RLBP1	15	RLBP1	89209869	rs3759924	15	89221192	A	G	0.402123	-1.01969	0.0082	0.01736	0.323867	0.0448681	5.26819e-13	-3.14848	0.436921	5.75916e-13	0.0731981
SCZ	Astrocytes	RNF180	5	RNF180	64165843	rs356636	5	64166149	C	G	0.457547	1.01857	0.008	0.02194	-0.295377	0.0463204	1.80789e-10	-3.44837	0.541443	1.90452e-10	0.385504
SCZ	Astrocytes	RNF4	4	RNF4	2462220	rs17132645	4	2488548	A	G	0.360849	-1.0245	0.008	0.002386	-0.389411	0.0541575	6.46257e-13	2.63089	0.366469	7.02014e-13	0.173769
SCZ	Astrocytes	SNX32	11	SNX32	65833834	rs12225345	11	65879634	G	A	0.175708	-0.95849	0.0097	1.318e-05	-0.465147	0.0682661	9.50911e-12	2.06062	0.303139	1.06375e-11	0.0524965
SCZ	Astrocytes	SYNE2	14	SYNE2	63852983	rs12161903	14	63851085	G	A	0.488208	1.01796	0.0077	0.02102	-0.288441	0.0479657	1.81585e-09	-3.52918	0.587486	1.88677e-09	0.932423
SCZ	Astrocytes	TBC1D2	9	TBC1D2	98199011	rs7041802	9	98219475	G	T	0.379717	-0.98916	0.0079	0.1676	0.449017	0.0571454	3.92016e-15	-2.20294	0.280915	4.43324e-15	0.604594
SCZ	Astrocytes	TLN2	15	TLN2	62390526	rs1865486	15	62572194	C	A	0.317217	1.02327	0.0082	0.005004	-0.262977	0.044539	3.53901e-09	-3.8911	0.659753	3.68343e-09	0.797339
SCZ	Astrocytes	TMTC1	12	TMTC1	29500840	rs186216	12	29783981	G	C	0.288915	-1.0519	0.0084	1.575e-09	-0.280983	0.0359437	5.39665e-15	3.74364	0.479824	6.08772e-15	0.166756
SCZ	Astrocytes	TOX2	20	TOX2	43914852	rs1883741	20	43824827	G	A	0.354953	0.99293	0.0087	0.4143	0.537431	0.0599787	3.23622e-19	1.84755	0.206826	4.15092e-19	0.425341
SCZ	Astrocytes	VASN	16	VASN	4371848	rs9923395	16	4377782	A	C	0.222877	1.01979	0.0094	0.03771	0.234646	0.0414907	1.55494e-08	4.34607	0.769527	1.62589e-08	0.648688
SCZ	Astrocytes	WHRN	9	WHRN	114402080	rs10982268	9	114513773	C	T	0.456368	0.97814	0.0078	0.004438	-0.281617	0.0467548	1.70925e-09	-3.4733	0.577312	1.78408e-09	0.91361
SCZ	Astrocytes	ZFAND6	15	ZFAND6	80059568	rs12914832	15	80085229	G	A	0.303066	0.97492	0.0084	0.002442	-0.235687	0.0388909	1.35947e-09	-4.1365	0.683498	1.43092e-09	0.533613
SCZ	Astrocytes	ZSCAN29	15	ZSCAN29	43358172	rs552701	15	43321612	C	T	0.331368	-1.04446	0.0082	1.162e-07	-0.404455	0.0676387	2.23642e-09	2.58239	0.43234	2.32853e-09	0.36324
WHRadjBMI	Astrocytes	AACS	12	AACS	125065434	rs41473449	12	125136873	G	A	0.347877	-0.0066	0.002	0.001284	0.409596	0.0612984	2.35705e-11	-0.0161134	0.00544587	0.00308803	0.244009
WHRadjBMI	Astrocytes	AC009041.2	16	AC009041.2	975761	rs3751670	16	982632	A	C	0.142689	0.0082	0.0026	0.001802	-0.535837	0.0700909	2.09128e-14	-0.0153032	0.00524891	0.00355127	0.17204
WHRadjBMI	Astrocytes	AC011997.1	2	AC011997.1	197693106	rs6756641	2	197984948	G	T	0.178066	-0.0153	0.0024	1.554e-10	0.236409	0.0388436	1.15639e-09	-0.0647184	0.0147016	1.07187e-05	0.58796
WHRadjBMI	Astrocytes	AC090578.1	8	AC090578.1	88326836	rs78107263	8	88385328	A	G	0.0931604	-0.0115	0.003	0.0001657	0.576261	0.0907116	2.11603e-10	-0.0199562	0.00608033	0.0010304	0.182734
WHRadjBMI	Astrocytes	AC092924.2	3	AC092924.2	152650519	rs1648	3	152697154	A	G	0.168632	0.0097	0.0024	6.797e-05	0.5057	0.0653463	1.0038e-14	0.0191813	0.00535415	0.000340306	0.0643097
WHRadjBMI	Astrocytes	AC109492.1	5	AC109492.1	86967321	rs34570808	5	86805451	G	A	0.14033	0.0107	0.0027	7.208e-05	0.720005	0.0914006	3.34098e-15	0.014861	0.00419777	0.000399801	0.112024
WHRadjBMI	Astrocytes	AC115622.1	4	AC115622.1	132836772	rs62311808	4	133138890	G	T	0.443396	0.0054	0.0019	0.00492	-0.302542	0.0384681	3.69807e-15	-0.0178488	0.0066776	0.00751919	0.0779068
WHRadjBMI	Astrocytes	ADRA1A	8	ADRA1A	26748150	rs10435654	8	27022285	T	C	0.182033	0.0069	0.0026	0.006889	-0.370763	0.0592571	3.92827e-10	-0.0186103	0.00761729	0.0145591	0.0576699
WHRadjBMI	Astrocytes	AF279873.3	8	AF279873.3	33604856	rs111947623	8	33705508	A	G	0.0648585	-0.0137	0.0046	0.002827	-0.823952	0.128364	1.37298e-10	0.0166272	0.00615453	0.00690029	0.362682
WHRadjBMI	Astrocytes	AL159169.2	9	AL159169.2	14588797	rs4278237	9	14672654	C	A	0.235849	-0.0046	0.002	0.0238	-0.565377	0.0806224	2.3384e-12	0.00813617	0.00372287	0.0288554	0.274176
WHRadjBMI	Astrocytes	AL357153.2	14	AL357153.2	70425812	rs17108264	14	70599767	G	A	0.0742925	-0.009	0.003	0.002987	-0.724026	0.0696511	2.61186e-25	0.0124305	0.0043126	0.00394702	0.548179
WHRadjBMI	Astrocytes	AL359915.1	1	AL359915.1	119230313	rs1109641	1	119219098	T	C	0.147406	0.0079	0.0024	0.001219	0.561821	0.081772	6.39417e-12	0.0140614	0.00473678	0.00299199	0.136268
WHRadjBMI	Astrocytes	AL589843.1	9	AL589843.1	96687050	rs7034729	9	96713798	G	A	0.116745	0.0092	0.0026	0.0004388	-1.15829	0.0785434	3.2079e-49	-0.00794272	0.00230839	0.000579996	0.149612
WHRadjBMI	Astrocytes	AL590867.1	6	AL590867.1	153231320	rs503366	6	153012415	T	C	0.494104	0.005	0.0017	0.003062	0.332331	0.0349252	1.80842e-21	0.0150453	0.00535417	0.00495406	0.0503189
WHRadjBMI	Astrocytes	ALCAM	3	ALCAM	105366909	rs9637374	3	105468118	C	A	0.194575	0.0068	0.0023	0.003653	0.322969	0.0511475	2.71092e-10	0.0210546	0.00786336	0.00741605	0.342051
WHRadjBMI	Astrocytes	ANKRD26	10	ANKRD26	26991914	rs10829167	10	27040238	A	G	0.14033	0.0149	0.0027	2.768e-08	0.47041	0.0632297	1.00912e-13	0.0316745	0.00714633	9.32458e-06	0.768305
WHRadjBMI	Astrocytes	ANKRD29	18	ANKRD29	23598926	rs12970798	18	23660180	G	A	0.379717	-0.0049	0.0019	0.01047	0.374414	0.055824	1.98607e-11	-0.0130871	0.00543681	0.0160784	0.638994
WHRadjBMI	Astrocytes	AP004608.1	11	AP004608.1	134412284	rs7926191	11	134452434	C	T	0.450472	0.0048	0.0017	0.004608	-0.444232	0.0517169	8.71991e-18	-0.0108052	0.00402827	0.0073111	0.0823998
WHRadjBMI	Astrocytes	AQP11	11	AQP11	77589391	rs7947430	11	77579790	C	A	0.0872642	0.008	0.0031	0.009303	-0.693556	0.0951853	3.18417e-13	-0.0115348	0.00474178	0.0149917	0.434941
WHRadjBMI	Astrocytes	ARPC3	12	ARPC3	110434823	rs1860561	12	110345436	A	G	0.195755	0.0159	0.0019	1.706e-16	0.452116	0.0667036	1.2187e-11	0.035168	0.00667697	1.38627e-07	0.0829341
WHRadjBMI	Astrocytes	ATG14	14	ATG14	55366392	rs6573020	14	55404734	T	C	0.433962	-0.0071	0.0017	3.667e-05	0.275532	0.0419717	5.2138e-11	-0.0257684	0.00731269	0.000425427	0.238411
WHRadjBMI	Astrocytes	BRCA1	17	BRCA1	43044295	rs75566810	17	43314405	A	G	0.294048	-0.0073	0.002	0.0003118	0.353078	0.0597388	3.41345e-09	-0.0206753	0.00665756	0.00189935	0.0610319
WHRadjBMI	Astrocytes	CCPG1	15	CCPG1	55340032	rs60003039	15	55475321	A	G	0.0778302	-0.0116	0.0033	0.0003848	0.602999	0.0965526	4.23008e-10	-0.0192372	0.00627996	0.00218937	0.822733
WHRadjBMI	Astrocytes	CDC14B	9	CDC14B	96490241	rs112763975	9	96517226	T	C	0.198113	-0.0096	0.0025	9.418e-05	-0.61937	0.0475634	9.17549e-39	0.0154996	0.0042082	0.000230327	0.875898
WHRadjBMI	Astrocytes	CENPX	17	CENPX	82018702	rs4995642	17	82013189	C	T	0.464623	0.0095	0.0018	9.948e-08	0.403237	0.0545527	1.44968e-13	0.0235593	0.00548497	1.74492e-05	0.420243
WHRadjBMI	Astrocytes	CFAP100	3	CFAP100	126394909	rs58967320	3	126480254	C	A	0.238208	-0.0082	0.0023	0.0004193	-0.373974	0.0561315	2.69266e-11	0.0219267	0.00697536	0.00166972	0.114822
WHRadjBMI	Astrocytes	CHD6	20	CHD6	41402083	rs7263463	20	41615298	C	A	0.160377	0.0087	0.0021	3.782e-05	-0.412217	0.0509408	5.86582e-16	-0.0211054	0.00572324	0.00022632	0.256838
WHRadjBMI	Astrocytes	CHST3	10	CHST3	71964395	rs730334	10	71998574	C	T	0.385613	-0.0051	0.0019	0.007336	-0.475493	0.0419841	9.80826e-30	0.0107257	0.00410655	0.0090052	0.0842799
WHRadjBMI	Astrocytes	CKB	14	CKB	103519667	rs752268	14	103545157	T	C	0.215802	-0.0134	0.0024	1.978e-08	-0.212249	0.0352329	1.69982e-09	0.0631334	0.0154172	4.22169e-05	0.678336
WHRadjBMI	Astrocytes	CLUAP1	16	CLUAP1	3500976	rs3751837	16	3533173	T	C	0.220519	0.0148	0.0023	1.482e-10	0.618426	0.0699791	9.80605e-19	0.0239317	0.00460058	1.97265e-07	0.428993
WHRadjBMI	Astrocytes	CPSF1	8	CPSF1	144393229	rs13258200	8	144405804	C	A	0.353774	0.0045	0.0018	0.01168	-0.502351	0.0495807	3.98459e-24	-0.00895788	0.00369062	0.0152157	0.194863
WHRadjBMI	Astrocytes	CTNNAL1	9	CTNNAL1	108942569	rs12343956	9	109012183	G	T	0.0660377	0.0128	0.0032	7.588e-05	0.970188	0.115269	3.87165e-17	0.0131933	0.00365186	0.000302946	0.273822
WHRadjBMI	Astrocytes	DBT	1	DBT	100186919	rs11166425	1	100289027	T	G	0.169811	0.0073	0.0025	0.003805	0.402342	0.0545319	1.60551e-13	0.0181438	0.00668254	0.0066256	0.629027
WHRadjBMI	Astrocytes	DCT	13	DCT	94436811	rs9561589	13	94511331	T	C	0.3125	0.0057	0.002	0.005143	0.359693	0.0389484	2.57974e-20	0.0158468	0.00581904	0.0064639	0.0748352
WHRadjBMI	Astrocytes	DNA2	10	DNA2	68414064	rs10998233	10	68508104	A	G	0.0778302	-0.0074	0.0034	0.02783	-0.759942	0.0831028	5.98469e-20	0.00973758	0.004599	0.0342321	0.0625505
WHRadjBMI	Astrocytes	DSTYK	1	DSTYK	205142505	rs10900465	1	205189055	C	T	0.349057	0.0057	0.0017	0.0009014	0.403724	0.0623169	9.2595e-11	0.0141185	0.00474131	0.00290349	0.593785
WHRadjBMI	Astrocytes	ENOSF1	18	ENOSF1	670318	rs2612103	18	712037	A	G	0.436321	0.0046	0.0017	0.008378	-0.40327	0.0457834	1.27159e-18	-0.0114067	0.00440997	0.00969328	0.180869
WHRadjBMI	Astrocytes	EPB41	1	EPB41	28887091	rs7511894	1	28873707	T	C	0.429245	-0.0046	0.0017	0.007554	0.32777	0.0475621	5.52397e-12	-0.0140342	0.00557205	0.0117794	0.0940398
WHRadjBMI	Astrocytes	FAM120AOS	9	FAM120AOS	93431441	rs6479494	9	93568217	G	A	0.130896	-0.0082	0.0024	0.0008246	0.93164	0.0740027	2.41905e-36	-0.00880168	0.00266929	0.000975883	0.571838
WHRadjBMI	Astrocytes	FBXO7	22	FBXO7	32474676	rs17772071	22	32491674	G	A	0.385613	0.0071	0.0017	4.843e-05	0.427865	0.0480814	5.64669e-19	0.016594	0.00438905	0.000156339	0.890931
WHRadjBMI	Astrocytes	GLDC	9	GLDC	6532464	rs10115177	9	6654889	A	G	0.267689	0.0078	0.0022	0.0003513	-0.355622	0.0509036	2.8245e-12	-0.0219334	0.00693739	0.00156896	0.567271
WHRadjBMI	Astrocytes	GLUD1	10	GLUD1	87050202	rs1923933	10	87074889	C	T	0.365566	0.0066	0.002	0.0008284	0.230804	0.0385494	2.13431e-09	0.0285956	0.00989441	0.00385143	0.26161
WHRadjBMI	Astrocytes	GRAMD1A	19	GRAMD1A	34994784	rs8103441	19	35003930	C	G	0.307783	-0.0061	0.0019	0.001143	-0.471894	0.0527741	3.82936e-19	0.0129266	0.00427799	0.00251393	0.244843
WHRadjBMI	Astrocytes	HABP4	9	HABP4	96450169	rs10991399	9	96508295	T	C	0.195755	-0.0103	0.0025	2.855e-05	-0.512788	0.0660882	8.54965e-15	0.0200863	0.00551997	0.000273874	0.586534
WHRadjBMI	Astrocytes	HECTD4	12	HECTD4	112160188	rs4767364	12	112083644	A	G	0.28066	0.0062	0.0017	0.0004141	-0.319036	0.0502843	2.22948e-10	-0.0194336	0.00614617	0.00156745	0.798245
WHRadjBMI	Astrocytes	ICA1L	2	ICA1L	202773150	rs72934550	2	203119217	A	C	0.121462	-0.0114	0.0029	8.134e-05	-0.383996	0.0533874	6.3557e-13	0.0296878	0.00860649	0.000561694	0.232449
WHRadjBMI	Astrocytes	KCNMA1	10	KCNMA1	76869601	rs7098001	10	77631357	G	A	0.485849	-0.0055	0.0019	0.004265	-0.714946	0.0436775	3.19758e-60	0.00769289	0.00269878	0.00436497	0.0531937
WHRadjBMI	Astrocytes	KLHL24	3	KLHL24	183635610	rs34667300	3	183631479	T	C	0.14033	-0.0122	0.0026	2.284e-06	-0.292696	0.047648	8.10392e-10	0.0416815	0.011178	0.000192325	0.949958
WHRadjBMI	Astrocytes	LINC00910	17	LINC00910	43338741	rs55692847	17	43367627	C	T	0.161557	-0.0108	0.0026	2.339e-05	0.904435	0.0765754	3.42302e-32	-0.0119412	0.00304732	8.90755e-05	0.293687
WHRadjBMI	Astrocytes	LSM6	4	LSM6	146175703	rs3756083	4	146175061	G	C	0.337264	0.0082	0.002	4.932e-05	0.297198	0.04309	5.30534e-12	0.027591	0.00782874	0.000424564	0.389076
WHRadjBMI	Astrocytes	MAGI2-AS3	7	MAGI2-AS3	79452877	rs2214806	7	79487151	A	T	0.341981	0.0082	0.002	3.999e-05	-0.329229	0.0433375	3.03401e-14	-0.0249067	0.00690305	0.000308484	0.665887
WHRadjBMI	Astrocytes	MAstrocytesL	10	MAstrocytesL	27154824	rs10829188	10	27117925	A	G	0.385613	0.0067	0.0019	0.0005432	0.437628	0.0606489	5.3632e-13	0.0153098	0.00483229	0.00153371	0.264452
WHRadjBMI	Astrocytes	MRE11	11	MRE11	94415578	rs659349	11	94484490	C	T	0.416274	-0.006	0.0017	0.0006237	0.325349	0.0519788	3.86777e-10	-0.0184417	0.00599858	0.00210963	0.636311
WHRadjBMI	Astrocytes	MTRF1L	6	MTRF1L	152987362	rs506219	6	153012748	C	T	0.304245	0.0044	0.0018	0.01653	-0.456751	0.0477333	1.08135e-21	-0.00963326	0.00406744	0.0178659	0.121351
WHRadjBMI	Astrocytes	MYO19	17	MYO19	36495633	rs28573110	17	36558525	G	A	0.445755	-0.0163	0.0019	2.216e-17	-0.355252	0.0535347	3.22495e-11	0.045883	0.00874143	1.53004e-07	0.136182
WHRadjBMI	Astrocytes	NAPG	18	NAPG	10525905	rs649777	18	10525521	C	G	0.442217	-0.0044	0.0017	0.01224	-0.531626	0.0569116	9.51892e-21	0.00827649	0.00331821	0.0126219	0.153941
WHRadjBMI	Astrocytes	NARF	17	NARF	82458180	rs7222259	17	82471251	C	T	0.347877	-0.0072	0.002	0.0002923	-0.381423	0.0423014	1.93667e-19	0.0188767	0.005646	0.000827661	0.874472
WHRadjBMI	Astrocytes	NCK1	3	NCK1	136862208	rs1394094	3	136476946	A	T	0.353774	-0.0146	0.002	9.653e-14	0.334855	0.0562812	2.68663e-09	-0.0436009	0.00945395	3.98952e-06	0.324183
WHRadjBMI	Astrocytes	NFASC	1	NFASC	204828651	rs6685987	1	204856839	A	G	0.0683962	0.0116	0.0033	0.0005061	0.653359	0.105847	6.7134e-10	0.0177544	0.00581238	0.00225373	0.515944
WHRadjBMI	Astrocytes	NUDCD3	7	NUDCD3	44379119	rs217439	7	44507871	G	A	0.193396	0.0106	0.0021	2.619e-07	0.479327	0.0766202	3.95261e-10	0.0221143	0.00562942	8.55305e-05	0.451724
WHRadjBMI	Astrocytes	PDE5A	4	PDE5A	119494397	rs71614438	4	119450097	A	G	0.32783	0.0111	0.0021	1.049e-07	-0.236076	0.0298246	2.46296e-15	-0.0470187	0.0106964	1.10395e-05	0.723997
WHRadjBMI	Astrocytes	PDE6D	2	PDE6D	231732433	rs838446	2	231745158	C	T	0.336085	0.0071	0.0018	8.862e-05	0.358816	0.0582459	7.25755e-10	0.0197873	0.0059567	0.000894227	0.998499
WHRadjBMI	Astrocytes	PDHX	11	PDHX	34915829	rs2956081	11	34928649	G	C	0.314858	0.006	0.0018	0.001065	-0.316507	0.0464704	9.69601e-12	-0.0189569	0.00633164	0.00275345	0.112946
WHRadjBMI	Astrocytes	POC1B-AS1	12	POC1B-AS1	89524594	rs11105325	12	89544813	A	G	0.216981	0.0124	0.002	8.188e-10	0.55685	0.0677512	2.0514e-16	0.0222681	0.00449892	7.4345e-07	0.0665791
WHRadjBMI	Astrocytes	POFUT2	21	POFUT2	45263928	rs2838862	21	45266811	T	C	0.318396	0.0069	0.0018	0.0001429	0.364326	0.0558483	6.86933e-11	0.0189391	0.00573049	0.000949871	0.0767764
WHRadjBMI	Astrocytes	PRORP	14	PRORP	35121846	rs8014091	14	35130717	C	T	0.34434	-0.005	0.002	0.01179	-0.378093	0.0577644	5.93202e-11	0.0132243	0.00566241	0.0195201	0.288908
WHRadjBMI	Astrocytes	PRPF4	9	PRPF4	113275343	rs79219212	9	113293860	G	C	0.229953	0.0097	0.0023	2.516e-05	0.629054	0.078248	9.04028e-16	0.01542	0.00412886	0.000187952	0.406577
WHRadjBMI	Astrocytes	PTGR2	14	PTGR2	73851844	rs8020267	14	73852011	A	G	0.0731132	-0.0131	0.003	1.664e-05	-0.696412	0.110124	2.55021e-10	0.0188107	0.00523497	0.000326547	0.105615
WHRadjBMI	Astrocytes	PXMP2	12	PXMP2	132687587	rs7973452	12	132711135	A	G	0.364387	0.0058	0.002	0.003295	-0.335967	0.0539495	4.74152e-10	-0.0172636	0.0065668	0.00856559	0.410875
WHRadjBMI	Astrocytes	RGS17	6	RGS17	153004459	rs650018	6	153012193	A	G	0.492925	0.0052	0.0017	0.002096	0.199042	0.0296901	2.02799e-11	0.0261251	0.00938793	0.00538852	0.0805872
WHRadjBMI	Astrocytes	RIC1	9	RIC1	5629025	rs2146711	9	5778456	G	C	0.304245	-0.0047	0.0019	0.01106	0.367319	0.0509147	5.41743e-13	-0.0127954	0.00546824	0.0192861	0.0639323
WHRadjBMI	Astrocytes	RNF180	5	RNF180	64165843	rs356636	5	64166149	C	G	0.457547	0.0062	0.0019	0.001189	-0.295377	0.0463204	1.80789e-10	-0.0209901	0.00722574	0.00367358	0.671553
WHRadjBMI	Astrocytes	RNF213	17	RNF213	80260866	rs62074445	17	80277897	T	C	0.21816	-0.008	0.0025	0.001224	0.502915	0.0577011	2.88558e-18	-0.0159073	0.00529547	0.0026651	0.5393
WHRadjBMI	Astrocytes	RNF4	4	RNF4	2462220	rs17132645	4	2488548	A	G	0.360849	0.0058	0.002	0.002868	-0.389411	0.0541575	6.46257e-13	-0.0148943	0.00553795	0.00715604	0.136287
WHRadjBMI	Astrocytes	SDK1	7	SDK1	3301252	rs73044797	7	3311782	T	C	0.153302	-0.0067	0.0025	0.0078	0.747148	0.0679896	4.30984e-28	-0.00896744	0.00344413	0.00922262	0.271923
WHRadjBMI	Astrocytes	SEPTIN2	2	SEPTIN2	241315100	rs111943976	2	241439490	C	T	0.10967	0.0112	0.0031	0.0002741	0.648456	0.0592971	7.77956e-28	0.0172718	0.00503473	0.0006024	0.456253
WHRadjBMI	Astrocytes	SFMBT1	3	SFMBT1	52903572	rs2581800	3	53075336	A	G	0.424528	-0.0102	0.0019	9.626e-08	0.348061	0.0536272	8.56209e-11	-0.0293052	0.00708417	3.5231e-05	0.766301
WHRadjBMI	Astrocytes	SIRT3	11	SIRT3	215030	rs12785943	11	204968	A	G	0.213443	0.0065	0.0024	0.005821	-0.454473	0.0691402	4.92417e-11	-0.0143023	0.00571153	0.0122761	0.0751146
WHRadjBMI	Astrocytes	SOX1	13	SOX1	112067149	rs1570619	13	111979751	C	T	0.303066	-0.0083	0.0018	5.58e-06	-0.521844	0.0629259	1.10437e-16	0.0159051	0.00394665	5.57691e-05	0.0806386
WHRadjBMI	Astrocytes	SOX1-OT	13	SOX1-OT	112056845	rs1570619	13	111979751	C	T	0.303066	-0.0083	0.0018	5.58e-06	-0.883961	0.06288	6.88839e-45	0.00938955	0.00214303	1.17901e-05	0.0593971
WHRadjBMI	Astrocytes	SP1	12	SP1	53380176	rs36065378	12	53380995	G	A	0.154481	0.0121	0.0026	4.082e-06	0.459012	0.0608324	4.50486e-14	0.026361	0.00665507	7.46251e-05	0.326373
WHRadjBMI	Astrocytes	TBKBP1	17	TBKBP1	47694081	rs1962307	17	47630505	T	C	0.42217	0.004	0.0017	0.02076	-0.279336	0.044914	4.99232e-10	-0.0143197	0.00650684	0.0277564	0.216861
WHRadjBMI	Astrocytes	TMEM243	7	TMEM243	87196160	rs4728690	7	87224688	A	G	0.183962	0.0057	0.0023	0.01227	-0.489441	0.0718814	9.82716e-12	-0.0116459	0.00500082	0.0198694	0.596488
WHRadjBMI	Astrocytes	TMEM254	10	TMEM254	80078646	rs7907311	10	80099731	G	A	0.150943	-0.0086	0.0023	0.0002221	-0.618844	0.0852228	3.82877e-13	0.0138969	0.0041804	0.000886421	0.0854061
WHRadjBMI	Astrocytes	TRIM47	17	TRIM47	75874164	rs34974290	17	75892273	A	G	0.181604	0.0147	0.0025	1.775e-09	-0.2492	0.0390855	1.82043e-10	-0.0589887	0.0136471	1.5431e-05	0.885694
WHRadjBMI	Astrocytes	TSEN15	1	TSEN15	184051651	rs1327123	1	184045459	C	G	0.366745	-0.0053	0.002	0.007837	-0.269042	0.0330856	4.23353e-16	0.0196995	0.00781857	0.0117494	0.473688
WHRadjBMI	Astrocytes	VWA3B	2	VWA3B	98087116	rs62156685	2	98235394	T	C	0.0589623	-0.0093	0.0037	0.0125	-0.5917	0.0940198	3.1068e-10	0.0157174	0.00673346	0.0195838	0.911138
WHRadjBMI	Astrocytes	WBP2NL	22	WBP2NL	41998725	rs133348	22	42031945	T	C	0.446934	0.0058	0.0019	0.002305	0.673634	0.0499395	1.81582e-41	0.00861002	0.00289185	0.00290759	0.053987
WHRadjBMI	Astrocytes	WDR73	15	WDR73	84639281	rs3748374	15	84641012	G	A	0.158019	-0.0066	0.0023	0.004861	0.555544	0.0596005	1.15108e-20	-0.0118803	0.00433184	0.00609653	0.108551
WHRadjBMI	Astrocytes	WNT5B	12	WNT5B	1529891	rs11061820	12	1529589	A	C	0.26533	0.0073	0.0021	0.0006567	0.740604	0.0705424	8.75653e-26	0.00985682	0.00298691	0.000966842	0.0851259
WHRadjBMI	Astrocytes	WRN	8	WRN	31033788	rs2725374	8	30972173	A	G	0.494104	-0.0113	0.0017	2.289e-11	-0.267615	0.0425171	3.08814e-10	0.0422248	0.00923884	4.86888e-06	0.0735356
WHRadjBMI	Astrocytes	ZSCAN18	19	ZSCAN18	58083838	rs2260914	19	58087417	A	G	0.205189	0.0062	0.0021	0.002932	0.464044	0.0544181	1.49689e-17	0.0133608	0.00478899	0.00527245	0.0568392
WHRadjBMI	Astrocytes	ZSCAN29	15	ZSCAN29	43358172	rs552701	15	43321612	C	T	0.331368	-0.0068	0.0018	0.000147	-0.404455	0.0676387	2.23642e-09	0.0168128	0.00526421	0.0014042	0.278787
Neuroticism	Endothelia cells	KANSL1	17	KANSL1	46029916	rs55974014	17	45680084	A	C	0.198113	0.0315026	0.00285531	2.663e-28	0.83229	0.0758728	5.35429e-28	0.0378505	0.00486575	7.31139e-15	0.314147
SCZ	Endothelia cells	KANSL1	17	KANSL1	46029916	rs55974014	17	45680084	A	C	0.198113	-1.05982	0.011	1.346e-07	0.83229	0.0758728	5.35429e-28	-1.27338	0.116833	1.16367e-27	0.385627
WHRadjBMI	Endothelia cells	RIMKLB	12	RIMKLB	8681600	rs7132012	12	8679607	G	A	0.313679	-0.005	0.0017	0.003717	0.430273	0.0533027	6.9011e-16	-0.0116205	0.00420506	0.00571923	0.318202
BD	Excitatory Neuroticismns	AC008056.2	14	AC008056.2	79611418	rs221486	14	79627735	A	G	0.185142	0.0390007	0.0115	0.0006908	0.325206	0.0260202	7.63771e-36	0.119926	0.036641	0.00106408	0.14386
BD	Excitatory Neuroticismns	AC018362.1	15	AC018362.1	42497394	rs58042601	15	42575451	A	C	0.0813679	0.0820998	0.016	2.748e-07	-0.412182	0.053222	9.59001e-15	-0.199183	0.0465649	1.88969e-05	0.129979
BD	Excitatory Neuroticismns	AC073475.1	4	AC073475.1	120066958	rs78087187	4	120232479	C	A	0.141509	0.0337016	0.0129	0.008922	0.562219	0.0567492	3.87766e-23	0.0599438	0.0237292	0.0115315	0.373684
BD	Excitatory Neuroticismns	AC091887.1	5	AC091887.1	146099406	rs11954750	5	146133522	G	T	0.3125	0.036301	0.0102	0.0003671	-0.266057	0.0233013	3.39583e-30	-0.136441	0.0401568	0.000679551	0.0840924
BD	Excitatory Neuroticismns	ACTR5	20	ACTR5	38748460	rs2077109	20	38790643	C	T	0.411557	-0.0448013	0.0095	2.596e-06	-0.277303	0.0475049	5.30374e-09	0.161561	0.0440417	0.000244111	0.108951
BD	Excitatory Neuroticismns	ADD3	10	ADD3	109996368	rs3862006	10	109991006	A	G	0.163915	0.0827948	0.0132	3.631e-10	0.52972	0.0377258	8.70762e-45	0.156299	0.027292	1.02273e-08	0.588711
BD	Excitatory Neuroticismns	ALG3	3	ALG3	184242301	rs2668189	3	184254262	G	T	0.232311	0.046201	0.011	2.569e-05	0.469973	0.052259	2.40232e-19	0.0983057	0.0258324	0.000141507	0.106057
BD	Excitatory Neuroticismns	ARPC3	12	ARPC3	110434823	rs11065688	12	110644337	T	C	0.195755	0.0465048	0.0111	2.825e-05	0.65463	0.048984	9.79321e-41	0.0710398	0.0177698	6.39415e-05	0.0601721
BD	Excitatory Neuroticismns	BRAF	7	BRAF	140719327	rs79329624	7	140922562	C	T	0.0660377	-0.043002	0.0197	0.02901	-0.23268	0.0371357	3.71227e-10	0.184812	0.0896565	0.0392713	0.121511
BD	Excitatory Neuroticismns	C15orf40	15	C15orf40	82988441	rs58396076	15	82993043	T	G	0.212264	-0.0587971	0.0113	2.135e-07	-0.76486	0.0546035	1.40221e-44	0.076873	0.0157603	1.07367e-06	0.241622
BD	Excitatory Neuroticismns	CEP63	3	CEP63	134485721	rs6775611	3	134640105	T	C	0.334906	0.0199986	0.0099	0.0438	-0.301695	0.0352472	1.13447e-17	-0.0662876	0.0337161	0.0492924	0.06002
BD	Excitatory Neuroticismns	COG8	16	COG8	69320140	rs8058523	16	69309458	A	G	0.304245	0.0446	0.01	8.322e-06	0.421459	0.0540218	6.11007e-15	0.105823	0.0273306	0.000107967	0.0670033
BD	Excitatory Neuroticismns	COX19	7	COX19	898778	rs56097140	7	1008547	A	G	0.0884434	-0.0560967	0.0157	0.0003433	-0.406909	0.0617941	4.55142e-11	0.137861	0.0438976	0.00168657	0.857784
BD	Excitatory Neuroticismns	CTSZ	20	CTSZ	58995185	rs151335	20	59004895	A	G	0.21816	0.0335992	0.0114	0.003185	-0.441942	0.0498608	7.7519e-19	-0.0760261	0.0271839	0.00516223	0.0663697
BD	Excitatory Neuroticismns	DDHD2	8	DDHD2	38225218	rs2898674	8	38252697	C	T	0.207547	-0.0435	0.0112	0.0001005	0.407814	0.0333662	2.36116e-34	-0.106666	0.0288168	0.0002143	0.599582
BD	Excitatory Neuroticismns	DNAH10OS	12	DNAH10OS	123925461	rs10846580	12	123930906	C	T	0.34434	0.0299954	0.0098	0.002213	0.350198	0.041868	6.04595e-17	0.0856528	0.029799	0.00404854	0.555453
BD	Excitatory Neuroticismns	FADS1	11	FADS1	61799627	rs174554	11	61811991	G	A	0.35967	0.0679042	0.0098	3.365e-12	-0.349102	0.0468988	9.78913e-14	-0.194511	0.0383519	3.94167e-07	0.350075
BD	Excitatory Neuroticismns	FRS2	12	FRS2	69470349	rs221074	12	69472430	C	A	0.283019	0.0394995	0.0105	0.0001648	0.174134	0.0251193	4.14057e-12	0.226834	0.0686044	0.000945029	0.126767
BD	Excitatory Neuroticismns	GGT7	20	GGT7	34844720	rs2236270	20	34935352	T	G	0.425708	0.0361973	0.0097	0.0001762	-0.231718	0.036974	3.67957e-10	-0.156213	0.0487204	0.00134447	0.867809
BD	Excitatory Neuroticismns	INPP4A	2	INPP4A	98444854	rs2278211	2	98533483	A	G	0.245283	0.0352024	0.0108	0.001068	0.266678	0.0315339	2.74624e-17	0.132003	0.0434022	0.00235482	0.392502
BD	Excitatory Neuroticismns	IRF3	19	IRF3	49659569	rs2304207	19	49664469	G	C	0.188679	-0.040902	0.0139	0.00316	0.372164	0.0413819	2.39695e-19	-0.109903	0.0392975	0.00516285	0.528846
BD	Excitatory Neuroticismns	KIAA1211L	2	KIAA1211L	98793846	rs28575117	2	98937399	C	G	0.320755	0.0307995	0.01	0.002013	-0.227727	0.0328085	3.89086e-12	-0.135247	0.0480411	0.00487407	0.854221
BD	Excitatory Neuroticismns	KMT5A	12	KMT5A	123383773	rs11611680	12	123333029	C	G	0.295991	0.0217028	0.0101	0.03089	0.374839	0.0469986	1.51735e-15	0.057899	0.0279057	0.0380046	0.0735045
BD	Excitatory Neuroticismns	LINC02208	5	LINC02208	118000253	rs66524140	5	118546280	T	C	0.167453	0.0393023	0.0118	0.0009009	-0.581233	0.0558077	2.11931e-25	-0.0676188	0.0213145	0.0015117	0.742688
BD	Excitatory Neuroticismns	LINC02803	1	LINC02803	175904762	rs4409605	1	175965244	G	A	0.40684	-0.0292966	0.0098	0.002783	0.322016	0.033737	1.36255e-21	-0.0909788	0.031891	0.00433354	0.0608185
BD	Excitatory Neuroticismns	MTSS2	16	MTSS2	70661204	rs11647479	16	70676646	A	C	0.46934	-0.0428971	0.0095	6.748e-06	0.261165	0.0325511	1.03001e-15	-0.164253	0.0417406	8.31703e-05	0.102962
BD	Excitatory Neuroticismns	MYO19	17	MYO19	36495633	rs2306593	17	36510707	T	C	0.492925	0.0335981	0.0094	0.0003307	-0.317622	0.0326079	2.02313e-22	-0.10578	0.0315245	0.000792226	0.0820559
BD	Excitatory Neuroticismns	NBPF12	1	NBPF12	146938744	rs510253	1	147047033	C	T	0.262972	0.0344051	0.0109	0.001675	-0.458355	0.0596681	1.56937e-14	-0.0750621	0.02571	0.00350512	0.983287
BD	Excitatory Neuroticismns	PCDHB14	5	PCDHB14	141222932	rs702384	5	141218971	T	C	0.222877	-0.0535976	0.0113	1.893e-06	-0.45916	0.0619387	1.23347e-13	0.11673	0.0292165	6.46043e-05	0.517244
BD	Excitatory Neuroticismns	PHC2	1	PHC2	33323623	rs10753281	1	33346483	A	T	0.311321	0.034695	0.0101	0.0005676	0.486766	0.0424082	1.69936e-30	0.0712764	0.0216585	0.000998581	0.103835
BD	Excitatory Neuroticismns	PLPP5	8	PLPP5	38263130	rs12681501	8	38392317	C	T	0.211085	-0.0392976	0.0111	0.0003741	0.402695	0.0561642	7.50184e-13	-0.0975866	0.0307414	0.00150129	0.328079
BD	Excitatory Neuroticismns	PNPLA8	7	PNPLA8	108470417	rs10156002	7	108577704	G	A	0.445755	0.0327963	0.0094	0.0004698	0.197255	0.0293351	1.76562e-11	0.166263	0.0536869	0.00195553	0.640843
BD	Excitatory Neuroticismns	PRIM1	12	PRIM1	56731296	rs2277339	12	56752285	G	T	0.130896	0.0562953	0.0156	0.0002991	-0.779836	0.067653	9.64529e-31	-0.0721886	0.0209616	0.000573491	0.0779171
BD	Excitatory Neuroticismns	RCBTB1	13	RCBTB1	49531946	rs4942851	13	49594829	C	T	0.367925	0.0344014	0.0095	0.0003048	0.354361	0.0451402	4.15232e-15	0.0970801	0.0295236	0.00100822	0.107932
BD	Excitatory Neuroticismns	RGS6	14	RGS6	71932429	rs17104975	14	71961917	G	A	0.266509	0.0313049	0.0106	0.003276	-0.167916	0.0272432	7.11151e-10	-0.186432	0.0699992	0.00773683	0.650873
BD	Excitatory Neuroticismns	RHEBL1	12	RHEBL1	49064676	rs10875917	12	49073547	T	G	0.444575	0.0442027	0.0096	4.034e-06	0.245282	0.0333494	1.91068e-13	0.180212	0.0461757	9.51089e-05	0.190138
BD	Excitatory Neuroticismns	RRP12	10	RRP12	97356358	rs10786343	10	97399708	A	C	0.310142	-0.0259016	0.0102	0.01106	0.32122	0.0438032	2.24648e-13	-0.0806352	0.0336039	0.0164139	0.255133
BD	Excitatory Neuroticismns	SART1	11	SART1	65961728	rs622779	11	65976776	A	G	0.174528	0.0437011	0.0128	0.0006053	0.349697	0.0474113	1.63339e-13	0.124968	0.0403342	0.0019462	0.052943
BD	Excitatory Neuroticismns	SASH1	6	SASH1	148272304	rs9498038	6	148440467	A	C	0.408019	0.0251024	0.0095	0.007849	-0.586856	0.0525418	5.76302e-29	-0.0427745	0.0166348	0.0101292	0.238638
BD	Excitatory Neuroticismns	SHROOM1	5	SHROOM1	132822141	rs4705973	5	132855343	G	A	0.120283	-0.0479994	0.0133	0.0003138	-0.583527	0.0779521	7.11608e-14	0.0822573	0.025303	0.00115046	0.0836644
BD	Excitatory Neuroticismns	SLC33A1	3	SLC33A1	155821024	rs407258	3	155843189	C	T	0.235849	-0.0314987	0.0107	0.003178	-0.296645	0.0426945	3.70236e-12	0.106183	0.0391739	0.00671711	0.200318
BD	Excitatory Neuroticismns	SLC39A10	2	SLC39A10	195575977	rs2486	2	195658161	C	T	0.379717	-0.0297996	0.0096	0.001996	0.190118	0.0320949	3.14938e-09	-0.156743	0.0570081	0.00596881	0.547975
BD	Excitatory Neuroticismns	TDRD6	6	TDRD6	46687875	rs34964632	6	46680392	G	A	0.268868	-0.0335992	0.0103	0.001136	-0.83795	0.0427279	1.23808e-85	0.0400969	0.0124608	0.00129158	0.13039
BD	Excitatory Neuroticismns	TOP3B	22	TOP3B	21957025	rs2027789	22	21933490	A	G	0.378538	-0.0343048	0.0098	0.0004363	-0.373092	0.0403132	2.14559e-20	0.0919473	0.0280831	0.00105993	0.0966178
BD	Excitatory Neuroticismns	VIPAS39	14	VIPAS39	77426675	rs12885247	14	77443430	T	C	0.194575	0.0278955	0.0121	0.02104	0.324308	0.0483913	2.05881e-11	0.0860153	0.039456	0.0292552	0.568398
BD	Excitatory Neuroticismns	VPS4A	16	VPS4A	69311350	rs9927130	16	69312849	G	A	0.245283	0.0360003	0.0107	0.0007175	0.23888	0.0243596	1.05677e-22	0.150705	0.0473554	0.00146051	0.185382
BD	Excitatory Neuroticismns	ZHX3	20	ZHX3	41178448	rs1997833	20	41061702	C	T	0.303066	-0.0317021	0.0104	0.002335	-0.168473	0.0274423	8.29494e-10	0.188173	0.0689218	0.0063287	0.0806425
BMI	Excitatory Neuroticismns	AC022893.2	8	AC022893.2	72947150	rs922772	8	72941326	C	T	0.397406	0.0047	0.0017	0.006163	0.190979	0.0327723	5.62766e-09	0.02461	0.00985246	0.0124949	0.225236
BMI	Excitatory Neuroticismns	AC023590.1	8	AC023590.1	118282139	rs7827637	8	118311600	T	C	0.222877	-0.006	0.0019	0.001887	0.101438	0.0174419	6.03612e-09	-0.0591495	0.0213138	0.00551725	0.428802
DD	Excitatory Neuroticismns	ASB13	10	ASB13	5638867	rs4747997	10	5666114	T	G	0.220519	0.0181	0.005	0.0003306	0.642855	0.0473732	6.03102e-42	0.0281557	0.0080498	0.000469315	0.286087
DD	Excitatory Neuroticismns	FADS1	11	FADS1	61799627	rs174554	11	61811991	G	A	0.35967	0.015	0.0045	0.0009401	-0.349102	0.0468988	9.78913e-14	-0.0429674	0.0141236	0.00234831	0.628725
DD	Excitatory Neuroticismns	KIF15	3	KIF15	44761721	rs56084453	3	44721338	G	A	0.225236	-0.0181	0.0053	0.0006119	0.673341	0.058197	5.84651e-31	-0.0268809	0.00820693	0.00105516	0.580828
DD	Excitatory Neuroticismns	LRFN5	14	LRFN5	41607570	rs60030517	14	41733863	A	T	0.220519	-0.02	0.0051	9.28e-05	0.239082	0.0203679	8.12142e-32	-0.0836535	0.0224906	0.000199629	0.105167
DD	Excitatory Neuroticismns	MFHAS1	8	MFHAS1	8783354	rs73190069	8	8842064	A	G	0.101415	0.0188	0.0075	0.01255	0.367882	0.0558188	4.37909e-11	0.0511033	0.0218117	0.019133	0.0594666
DD	Excitatory Neuroticismns	NPIPB4	16	NPIPB4	21834569	rs41468646	16	21610925	T	C	0.221698	-0.0218	0.0053	3.483e-05	0.414867	0.05776	6.84007e-13	-0.052547	0.0147217	0.000357848	0.581564
DD	Excitatory Neuroticismns	PBRM1	3	PBRM1	52545352	rs12632265	3	52674272	A	G	0.392689	-0.0169	0.0044	0.0001255	0.230525	0.0283357	4.10216e-16	-0.0733109	0.0211071	0.000514142	0.586359
DD	Excitatory Neuroticismns	RCC1	1	RCC1	28505943	rs9426405	1	28558398	G	T	0.266509	0.0172	0.0048	0.0003108	-0.260241	0.0367309	1.38963e-12	-0.0660925	0.0206692	0.00138561	0.963029
DD	Excitatory Neuroticismns	TANGO2	22	TANGO2	20017014	rs12627769	22	20043579	A	G	0.173349	-0.0258	0.0055	2.824e-06	0.366745	0.0410167	3.84462e-19	-0.0703486	0.0169354	3.26783e-05	0.502727
DD	Excitatory Neuroticismns	TRMT112	11	TRMT112	64316460	rs61761262	11	64233330	T	C	0.0613208	-0.0267	0.0096	0.005553	-0.283737	0.0472063	1.84881e-09	0.0941013	0.0372809	0.0115989	0.673072
DD	Excitatory Neuroticismns	TTC12	11	TTC12	113314529	rs7947310	11	113322484	G	C	0.136792	-0.0207	0.0064	0.001129	1.17119	0.0590628	1.65571e-87	-0.0176744	0.00553675	0.00141198	0.0820347
Neuroticism	Excitatory Neuroticismns	AC007402.1	2	AC007402.1	51032601	rs67299550	2	51047506	T	C	0.266509	-0.00822936	0.00255729	0.001291	0.638309	0.0628139	2.93281e-24	-0.0128924	0.00420244	0.00215605	0.0850691
Neuroticism	Excitatory Neuroticismns	AC008462.1	5	AC008462.1	108382156	rs36118391	5	108478945	G	A	0.225236	0.0146458	0.00284439	2.617e-07	0.237733	0.0405998	4.75491e-09	0.0616058	0.0159324	0.000110323	0.0683566
Neuroticism	Excitatory Neuroticismns	AC018697.1	18	AC018697.1	24725762	rs339924	18	24697761	T	G	0.32783	0.00582348	0.00241038	0.01569	0.278281	0.0383237	3.83346e-13	0.0209266	0.00912855	0.0218803	0.255342
Neuroticism	Excitatory Neuroticismns	AC091826.2	5	AC091826.2	88433892	rs112862634	5	88674534	C	G	0.142689	0.0202045	0.00338151	2.307e-09	0.367343	0.0423798	4.40242e-18	0.0550018	0.0111805	8.6787e-07	0.164726
Neuroticism	Excitatory Neuroticismns	AL442163.1	14	AL442163.1	42362983	rs17181825	14	41925993	T	C	0.192217	-0.00790988	0.00296472	0.007621	0.363653	0.0602891	1.62115e-09	-0.0217512	0.00891452	0.0146885	0.550523
Neuroticism	Excitatory Neuroticismns	AL603839.3	1	AL603839.3	40493157	rs61413696	1	40499108	T	C	0.201651	0.00923232	0.00286273	0.001261	-0.349891	0.0435824	9.88626e-16	-0.0263863	0.00881724	0.00276636	0.635608
Neuroticism	Excitatory Neuroticismns	ANKRD10-IT1	13	ANKRD10-IT1	110894639	rs753208	13	110875771	T	C	0.397406	0.00957719	0.00230887	3.355e-05	-0.328158	0.0362118	1.27877e-19	-0.0291847	0.00773789	0.000162161	0.167709
Neuroticism	Excitatory Neuroticismns	AP001816.1	4	AP001816.1	101347780	rs2850328	4	101347783	C	T	0.273585	0.00935613	0.00253074	0.0002178	-0.380674	0.0509938	8.323e-14	-0.0245778	0.00741862	0.00092306	0.214201
Neuroticism	Excitatory Neuroticismns	B4GALNT1	12	B4GALNT1	57623409	rs2307095	12	57632218	A	G	0.444575	0.00851086	0.00234717	0.0002878	-0.214587	0.0275379	6.57458e-15	-0.0396617	0.0120643	0.00101078	0.0633279
Neuroticism	Excitatory Neuroticismns	BRAF	7	BRAF	140719327	rs79329624	7	140922562	C	T	0.0660377	-0.0111612	0.0048254	0.02072	-0.23268	0.0371357	3.71227e-10	0.0479678	0.0221063	0.0300166	0.788929
Neuroticism	Excitatory Neuroticismns	CDC42SE1	1	CDC42SE1	151050971	rs2902810	1	151054339	C	T	0.215802	0.0095955	0.0028322	0.0007043	-0.264019	0.0384897	6.91152e-12	-0.0363439	0.0119644	0.0023841	0.609207
Neuroticism	Excitatory Neuroticismns	CSNK1G1	15	CSNK1G1	64165525	rs35755513	15	64355987	T	C	0.0742925	0.0233371	0.00450871	2.27e-07	0.460819	0.0483966	1.70335e-21	0.0506426	0.0111363	5.42794e-06	0.572006
Neuroticism	Excitatory Neuroticismns	DUSP19	2	DUSP19	183078559	rs4666620	2	183191091	A	G	0.0825472	-0.00987159	0.00400795	0.01377	0.495563	0.0533194	1.48268e-20	-0.01992	0.00836684	0.0172741	0.129886
Neuroticism	Excitatory Neuroticismns	GFER	16	GFER	1984193	rs1122949	16	1983798	C	G	0.273585	0.00813326	0.00259517	0.001722	0.304936	0.0460523	3.55536e-11	0.026672	0.00941567	0.00461525	0.166254
Neuroticism	Excitatory Neuroticismns	IPMK	10	IPMK	58191517	rs2590371	10	58294727	A	G	0.204009	0.00955225	0.00280124	0.0006505	0.435007	0.0486007	3.53426e-19	0.0219588	0.00689104	0.00143968	0.698692
Neuroticism	Excitatory Neuroticismns	ITPA	20	ITPA	3208868	rs11699145	20	3204667	A	G	0.102594	0.0132284	0.00341377	0.0001065	-0.542611	0.0662329	2.55925e-16	-0.0243791	0.00695966	0.000460194	0.867464
Neuroticism	Excitatory Neuroticismns	KIF15	3	KIF15	44761721	rs56084453	3	44721338	G	A	0.225236	-0.0114846	0.00287331	6.427e-05	0.673341	0.058197	5.84651e-31	-0.0170562	0.00451471	0.000158146	0.244227
Neuroticism	Excitatory Neuroticismns	LRFN5	14	LRFN5	41607570	rs60030517	14	41733863	A	T	0.220519	-0.00979155	0.00278011	0.000428	0.239082	0.0203679	8.12142e-32	-0.0409548	0.0121404	0.000742402	0.137621
Neuroticism	Excitatory Neuroticismns	MAPT	17	MAPT	45894382	rs17652337	17	46005957	T	C	0.204009	0.0303421	0.00274863	2.475e-28	0.230027	0.0351117	5.70401e-11	0.131907	0.0234132	1.76221e-08	0.603934
Neuroticism	Excitatory Neuroticismns	PBRM1	3	PBRM1	52545352	rs12632265	3	52674272	A	G	0.392689	-0.0106608	0.00239086	8.225e-06	0.230525	0.0283357	4.10216e-16	-0.0462459	0.011827	9.22219e-05	0.107475
Neuroticism	Excitatory Neuroticismns	PGM2	4	PGM2	37826660	rs6829590	4	37975529	A	G	0.393868	-0.00915067	0.00241442	0.0001509	-0.397096	0.05494	4.90818e-13	0.023044	0.0068654	0.00078925	0.16468
Neuroticism	Excitatory Neuroticismns	PYGL	14	PYGL	50857891	rs17123266	14	50961833	T	G	0.0518868	0.0120129	0.00478982	0.01214	1.23351	0.114062	2.94257e-27	0.00973879	0.00398614	0.0145593	0.238679
Neuroticism	Excitatory Neuroticismns	SEC24D	4	SEC24D	118722823	rs115484560	4	118835626	G	T	0.0554245	0.0166791	0.00495812	0.0007692	0.503828	0.0794928	2.32726e-10	0.0331048	0.0111412	0.00296447	0.364831
Neuroticism	Excitatory Neuroticismns	SH3GL1	19	SH3GL1	4360370	rs56272533	19	4420045	C	T	0.245283	-0.00864149	0.00268787	0.001304	0.236758	0.0340287	3.46165e-12	-0.0364993	0.0125063	0.00351741	0.444287
Neuroticism	Excitatory Neuroticismns	SSBP4	19	SSBP4	18418864	rs7252707	19	18501447	A	G	0.340802	-0.0065425	0.00237305	0.005841	0.240091	0.0304998	3.49339e-15	-0.0272501	0.0104726	0.00926743	0.430987
Neuroticism	Excitatory Neuroticismns	TRMT10A	4	TRMT10A	99546709	rs17029165	4	99585215	A	G	0.123821	-0.0123164	0.003392	0.0002819	1.00994	0.073787	1.20924e-42	-0.0121951	0.00347477	0.000448772	0.0631973
Neuroticism	Excitatory Neuroticismns	TTC12	11	TTC12	113314529	rs7947310	11	113322484	G	C	0.136792	-0.0151888	0.00336259	6.278e-06	1.17119	0.0590628	1.65571e-87	-0.0129688	0.00294465	1.06184e-05	0.0894477
Neuroticism	Excitatory Neuroticismns	ZFYVE1	14	ZFYVE1	72969451	rs12883199	14	73016459	C	T	0.372642	-0.00671166	0.00242561	0.005664	-0.691576	0.0518328	1.31106e-40	0.00970488	0.00358199	0.00674147	0.0694683
SCZ	Excitatory Neuroticismns	ABITRAM	9	ABITRAM	108934400	rs4978767	9	109000645	T	C	0.389151	-1.03458	0.008	2.027e-05	-0.35847	0.04989	6.70972e-13	2.8861	0.40229	7.2753e-13	0.263042
SCZ	Excitatory Neuroticismns	AC004448.2	17	AC004448.2	19417769	rs1295330	17	19414718	A	G	0.293632	0.96735	0.0085	9.249e-05	-0.359054	0.0391672	4.85397e-20	-2.69416	0.294843	6.38429e-20	0.0523648
SCZ	Excitatory Neuroticismns	AC007216.4	16	AC007216.4	11851649	rs9927765	16	11833570	A	G	0.291274	1.01847	0.0082	0.02487	-0.20077	0.0319811	3.43463e-10	-5.07283	0.809093	3.61589e-10	0.171802
SCZ	Excitatory Neuroticismns	AC008462.1	5	AC008462.1	108382156	rs36118391	5	108478945	G	A	0.225236	-1.03438	0.0102	0.0009803	0.237733	0.0405998	4.75491e-09	-4.35101	0.744297	5.04161e-09	0.27667
SCZ	Excitatory Neuroticismns	AC018953.2	8	AC018953.2	63651457	rs1149464	8	63674804	T	G	0.252358	0.95332	0.01	1.807e-06	0.282984	0.0491751	8.68336e-09	3.36881	0.586475	9.23726e-09	0.914991
SCZ	Excitatory Neuroticismns	AC024597.1	10	AC024597.1	62339553	rs2087626	10	62358616	G	A	0.294811	-1.03241	0.0088	0.0002978	-0.417598	0.0576407	4.32952e-13	2.47226	0.341894	4.79221e-13	0.606797
SCZ	Excitatory Neuroticismns	AC027251.1	8	AC027251.1	4317388	rs10094777	8	4318025	C	G	0.166274	0.9721	0.0118	0.01703	0.291125	0.0393345	1.34886e-13	3.33911	0.452971	1.68615e-13	0.55176
SCZ	Excitatory Neuroticismns	AC090578.1	8	AC090578.1	88326836	rs7016567	8	88619506	C	T	0.271226	-0.95695	0.0088	5.78e-07	-0.190152	0.0275407	5.0415e-12	5.03255	0.730357	5.55856e-12	0.299481
SCZ	Excitatory Neuroticismns	AC112770.1	3	AC112770.1	161600438	rs4295179	3	161714354	T	G	0.334906	-1.0477	0.0085	4.789e-08	0.230385	0.030171	2.24132e-14	-4.54761	0.596692	2.51025e-14	0.0505926
SCZ	Excitatory Neuroticismns	ACTR5	20	ACTR5	38748460	rs2077109	20	38790643	C	T	0.411557	-1.04823	0.0078	1.993e-09	-0.277303	0.0475049	5.30374e-09	3.78009	0.64818	5.48157e-09	0.22677
SCZ	Excitatory Neuroticismns	AKAP9	7	AKAP9	91940867	rs410	7	91928111	C	G	0.425708	1.01857	0.0082	0.02481	0.161953	0.0251084	1.11732e-10	6.28928	0.976372	1.18313e-10	0.625013
SCZ	Excitatory Neuroticismns	AL645568.1	1	AL645568.1	173417793	rs4382766	1	173475937	C	T	0.270047	0.96599	0.0084	3.424e-05	-0.267383	0.0287559	1.42599e-20	-3.61276	0.389804	1.89428e-20	0.0818439
SCZ	Excitatory Neuroticismns	AP001977.1	11	AP001977.1	121674261	rs4935777	11	121644268	A	G	0.450472	-0.9801	0.0081	0.01258	-0.208275	0.0284093	2.28024e-13	4.70579	0.643059	2.52021e-13	0.0993245
SCZ	Excitatory Neuroticismns	ATP5MC1	17	ATP5MC1	48892765	rs28579683	17	48925153	T	C	0.299528	-1.03107	0.0088	0.0005164	-0.197002	0.0272156	4.53367e-13	5.2338	0.724419	5.01776e-13	0.196055
SCZ	Excitatory Neuroticismns	BAG5	14	BAG5	103556544	rs11625397	14	103561220	C	T	0.325472	0.97219	0.0079	0.0003828	-0.158373	0.0241299	5.26163e-11	-6.13862	0.936619	5.60072e-11	0.705587
SCZ	Excitatory Neuroticismns	CCDC112	5	CCDC112	115267190	rs35948019	5	115270336	T	C	0.267689	-0.9969	0.0097	0.747	0.233047	0.0421948	3.33025e-08	-4.27767	0.77562	3.48452e-08	0.93641
SCZ	Excitatory Neuroticismns	CDC73	1	CDC73	193121958	rs12410213	1	193224467	G	T	0.316351	0.97006	0.0081	0.0001841	0.212528	0.0258467	1.99093e-16	4.56439	0.556408	2.33849e-16	0.0791933
SCZ	Excitatory Neuroticismns	CDH8	16	CDH8	61647242	rs74710412	16	62052134	A	G	0.167453	-1.03935	0.011	0.0004531	0.244302	0.0361625	1.4217e-11	-4.25436	0.631354	1.60058e-11	0.0691211
SCZ	Excitatory Neuroticismns	CKMT1A	15	CKMT1A	43692886	rs2242069	15	43421436	C	A	0.150943	-1.01959	0.0101	0.05557	0.418542	0.068592	1.04814e-09	-2.43605	0.399957	1.12358e-09	0.411467
SCZ	Excitatory Neuroticismns	CLCN3	4	CLCN3	169612633	rs6828248	4	169641633	A	T	0.340802	1.04227	0.0087	2.109e-06	-0.175693	0.0263661	2.67183e-11	-5.93232	0.891633	2.86544e-11	0.493446
SCZ	Excitatory Neuroticismns	CRLF3	17	CRLF3	30769388	rs7211591	17	30747282	C	T	0.3125	-1.01694	0.0087	0.05284	-0.158232	0.0181958	3.43529e-18	6.42688	0.741097	4.24148e-18	0.21204
SCZ	Excitatory Neuroticismns	DCUN1D1	3	DCUN1D1	182938074	rs6806354	3	183049387	T	C	0.0754717	1.05243	0.017	0.002589	-0.297024	0.0392876	4.02301e-14	-3.54325	0.47215	6.16655e-14	0.146654
SCZ	Excitatory Neuroticismns	DEPDC1B	5	DEPDC1B	60596912	rs6449487	5	60710514	T	C	0.412736	-0.97941	0.0078	0.008111	-0.320773	0.0500124	1.41873e-10	3.05328	0.476665	1.49861e-10	0.356942
SCZ	Excitatory Neuroticismns	FANCL	2	FANCL	58159243	rs12475594	2	58206240	G	A	0.185142	-0.9658	0.0105	0.0008879	-0.271927	0.0399682	1.02054e-11	3.55169	0.523459	1.16055e-11	0.0550907
SCZ	Excitatory Neuroticismns	FIBP	11	FIBP	65883741	rs10791830	11	65893820	T	C	0.195755	-0.97093	0.0093	0.001587	0.191948	0.0314966	1.09955e-09	-5.0583	0.831426	1.17302e-09	0.91954
SCZ	Excitatory Neuroticismns	GATAD2A	19	GATAD2A	19385826	rs892022	19	19502572	A	G	0.358491	-0.94582	0.0082	8.55e-12	-0.489295	0.0454653	5.20591e-27	1.93303	0.180397	8.61787e-27	0.202136
SCZ	Excitatory Neuroticismns	GOLGA4	3	GOLGA4	37243177	rs4678938	3	37139524	C	G	0.449292	-0.9856	0.0084	0.08341	0.167201	0.0263627	2.26321e-10	-5.89472	0.930782	2.40313e-10	0.5996
SCZ	Excitatory Neuroticismns	GTF3C3	2	GTF3C3	196763035	rs16857846	2	196775776	C	A	0.153302	-0.98906	0.0124	0.3728	0.21673	0.0334855	9.64878e-11	-4.56356	0.707402	1.11005e-10	0.127745
SCZ	Excitatory Neuroticismns	HAT1	2	HAT1	171922448	rs7557612	2	172001311	A	G	0.477594	1.03697	0.008	6.539e-06	-0.167329	0.0239335	2.72148e-12	-6.19721	0.887693	2.92551e-12	0.326435
SCZ	Excitatory Neuroticismns	IGSF10	3	IGSF10	151425384	rs9866874	3	151441117	C	T	0.0908019	-1.03025	0.0119	0.01259	-0.38386	0.0372101	5.96403e-25	2.68392	0.26201	1.26491e-24	0.577013
SCZ	Excitatory Neuroticismns	JAM3	11	JAM3	134069071	rs10791345	11	134142118	A	G	0.136792	-1.03707	0.0106	0.0005853	0.227076	0.0376882	1.68975e-09	-4.56706	0.759438	1.81295e-09	0.27273
SCZ	Excitatory Neuroticismns	KCNK4	11	KCNK4	64291302	rs2429455	11	64227830	C	G	0.349057	1.01816	0.0082	0.02796	-0.225244	0.038248	3.88462e-09	-4.52026	0.768435	4.0431e-09	0.0508459
SCZ	Excitatory Neuroticismns	KLC4	6	KLC4	43040777	rs9462866	6	43070914	G	A	0.114387	-1.02357	0.0107	0.02954	-0.448178	0.0658861	1.02944e-11	2.28384	0.336593	1.15932e-11	0.249749
SCZ	Excitatory Neuroticismns	KMT5A	12	KMT5A	123383773	rs11611680	12	123333029	C	G	0.295991	1.06258	0.0083	2.084e-13	0.374839	0.0469986	1.51735e-15	2.83477	0.356122	1.7191e-15	0.328706
SCZ	Excitatory Neuroticismns	L3MBTL2	22	L3MBTL2	41205282	rs2281336	22	41239200	C	G	0.351415	0.97775	0.0082	0.006197	0.176272	0.0300223	4.32248e-09	5.54683	0.945873	4.51168e-09	0.999796
SCZ	Excitatory Neuroticismns	LIG4	13	LIG4	108207439	rs16972098	13	108184034	T	C	0.107311	-0.95686	0.0127	0.0005369	-0.34693	0.0555827	4.32885e-10	2.75808	0.443395	4.95968e-10	0.15419
SCZ	Excitatory Neuroticismns	LINC02035	3	LINC02035	122886941	rs2288677	3	122879444	G	A	0.283019	-0.97083	0.0085	0.0004884	-0.408605	0.0576598	1.37571e-12	2.37596	0.335926	1.51757e-12	0.315276
SCZ	Excitatory Neuroticismns	LINC02254	15	LINC02254	97339693	rs4290455	15	97387234	G	A	0.383255	-0.98069	0.0082	0.01752	-0.402548	0.0478675	4.11267e-17	2.4362	0.290407	4.90598e-17	0.229553
SCZ	Excitatory Neuroticismns	LRRC37A2	17	LRRC37A2	46511511	rs3874943	17	46494702	A	G	0.441038	0.95009	0.0085	1.43e-09	-1.12372	0.0588678	3.12263e-81	-0.845485	0.0449332	5.53436e-79	0.162322
SCZ	Excitatory Neuroticismns	MAPT	17	MAPT	45894382	rs17652337	17	46005957	T	C	0.204009	-1.06046	0.0109	6.425e-08	0.230027	0.0351117	5.70401e-11	-4.61015	0.705294	6.29782e-11	0.914872
SCZ	Excitatory Neuroticismns	METTL21A	2	METTL21A	207580631	rs2709410	2	207649177	T	A	0.194575	1.04216	0.011	0.0001717	0.393961	0.044533	9.03042e-19	2.64534	0.300327	1.27185e-18	0.0775018
SCZ	Excitatory Neuroticismns	NFYB	12	NFYB	104117086	rs79315426	12	104156292	G	A	0.0790094	-1.01532	0.0159	0.3396	0.49338	0.0751712	5.25869e-11	-2.05788	0.31519	6.61996e-11	0.750722
SCZ	Excitatory Neuroticismns	PAM	5	PAM	102753981	rs10463984	5	102541428	A	G	0.392689	-1.02051	0.008	0.01122	-0.17527	0.026785	6.00549e-11	5.8225	0.89097	6.36058e-11	0.559197
SCZ	Excitatory Neuroticismns	PARD6G-AS1	18	PARD6G-AS1	80147924	rs3809927	18	80139595	G	C	0.352594	-0.96764	0.0084	9.986e-05	-0.231803	0.0367731	2.90837e-10	4.17441	0.663219	3.0905e-10	0.200402
SCZ	Excitatory Neuroticismns	PARP8	5	PARP8	50665899	rs4865894	5	50608329	G	A	0.17217	1.01939	0.011	0.07991	-0.24756	0.0296857	7.46972e-17	-4.11775	0.495768	9.91552e-17	0.254156
SCZ	Excitatory Neuroticismns	PCNX1	14	PCNX1	70907405	rs4531677	14	70985144	G	A	0.39033	-0.9688	0.0079	6.531e-05	-0.170552	0.0242425	1.98906e-12	5.68038	0.808744	2.16068e-12	0.481792
SCZ	Excitatory Neuroticismns	PLPP5	8	PLPP5	38263130	rs12681501	8	38392317	C	T	0.211085	-1.05538	0.009	2.575e-09	0.402695	0.0561642	7.50184e-13	-2.62079	0.366206	8.27043e-13	0.085165
SCZ	Excitatory Neuroticismns	PNPLA8	7	PNPLA8	108470417	rs10156002	7	108577704	G	A	0.445755	1.02768	0.0077	0.0004147	0.197255	0.0293351	1.76562e-11	5.2099	0.775782	1.87191e-11	0.078883
SCZ	Excitatory Neuroticismns	PPP2R2B	5	PPP2R2B	146581146	rs2446369	5	146854227	T	A	0.383255	-1.03998	0.0081	1.142e-06	0.175612	0.0269268	6.94627e-11	-5.92205	0.909208	7.34611e-11	0.592059
SCZ	Excitatory Neuroticismns	PRMT6	1	PRMT6	107056674	rs12121000	1	107052011	A	C	0.454009	-0.97893	0.0077	0.005829	0.317318	0.0440833	6.10418e-13	-3.08502	0.429272	6.64125e-13	0.0645369
SCZ	Excitatory Neuroticismns	PRORP	14	PRORP	35121846	rs28765972	14	35129164	T	C	0.345519	-1.02194	0.008	0.006845	-0.211017	0.0297976	1.42422e-12	4.84294	0.684919	1.54022e-12	0.164287
SCZ	Excitatory Neuroticismns	PRPF40A	2	PRPF40A	152651593	rs11901227	2	152761655	T	C	0.182783	0.96377	0.012	0.0021	-0.173446	0.0289452	2.06986e-09	-5.55659	0.929876	2.29219e-09	0.766529
SCZ	Excitatory Neuroticismns	PSMB1	6	PSMB1	170535120	rs756519	6	170541774	A	G	0.42217	-0.9759	0.008	0.002305	-0.198333	0.030611	9.22525e-11	4.92052	0.760512	9.79956e-11	0.775231
SCZ	Excitatory Neuroticismns	RCC1	1	RCC1	28505943	rs9426405	1	28558398	G	T	0.266509	-0.9719	0.009	0.001571	-0.260241	0.0367309	1.38963e-12	3.73461	0.528242	1.55067e-12	0.141626
SCZ	Excitatory Neuroticismns	RGL2	6	RGL2	33291654	rs9277988	6	33338458	C	T	0.193396	-0.96996	0.0102	0.00285	0.542112	0.0615276	1.24161e-18	-1.78922	0.203939	1.73493e-18	0.159965
SCZ	Excitatory Neuroticismns	RGS6	14	RGS6	71932429	rs17104975	14	71961917	G	A	0.266509	-0.95247	0.0088	2.62e-08	-0.167916	0.0272432	7.11151e-10	5.6723	0.921782	7.57351e-10	0.273814
SCZ	Excitatory Neuroticismns	ROBO2	3	ROBO2	75906695	rs4107927	3	75957701	G	C	0.486998	0.97971	0.0079	0.009773	0.18478	0.0270238	8.04904e-12	5.30205	0.776595	8.65262e-12	0.380131
SCZ	Excitatory Neuroticismns	RPS17	15	RPS17	82536750	rs698500	15	82569019	C	T	0.409198	-0.95409	0.0078	1.936e-09	-0.174474	0.024386	8.38634e-13	5.46836	0.765611	9.16617e-13	0.204166
SCZ	Excitatory Neuroticismns	SELENOO	22	SELENOO	50200979	rs28668373	22	50200630	T	G	0.372642	-0.97697	0.008	0.003782	-0.215375	0.032511	3.47976e-11	4.53613	0.685738	3.7164e-11	0.061653
SCZ	Excitatory Neuroticismns	SEMA6A-AS1	5	SEMA6A-AS1	116447547	rs62384474	5	116298321	C	T	0.135613	-0.9631	0.0117	0.001269	-0.306894	0.0504075	1.14142e-09	3.13821	0.516861	1.2658e-09	0.141406
SCZ	Excitatory Neuroticismns	SF3B1	2	SF3B1	197388515	rs788021	2	197428967	T	C	0.32783	1.0629	0.0081	5.916e-14	-0.228254	0.0353302	1.04291e-10	-4.65664	0.721649	1.09816e-10	0.143906
SCZ	Excitatory Neuroticismns	SLC12A2	5	SLC12A2	128083766	rs245183	5	127871843	G	A	0.301887	1.03241	0.0082	9.707e-05	0.246638	0.0335911	2.09845e-13	4.18593	0.571075	2.30297e-13	0.124023
SCZ	Excitatory Neuroticismns	SLC12A9	7	SLC12A9	100826820	rs314330	7	100842976	A	G	0.449292	0.97463	0.0082	0.001682	0.262939	0.0399537	4.66975e-11	3.70667	0.564093	4.99662e-11	0.150437
SCZ	Excitatory Neuroticismns	SLC39A10	2	SLC39A10	195575977	rs2486	2	195658161	C	T	0.379717	0.98383	0.0079	0.03934	0.190118	0.0320949	3.14938e-09	5.17485	0.874584	3.28013e-09	0.407407
SCZ	Excitatory Neuroticismns	SLC7A6	16	SLC7A6	68264516	rs9923188	16	68277964	G	T	0.419811	1.02306	0.0081	0.004709	0.21238	0.0271955	5.74787e-15	4.81713	0.618018	6.46762e-15	0.101952
SCZ	Excitatory Neuroticismns	ST7L	1	ST7L	112523514	rs12048528	1	112667912	A	C	0.273585	1.02327	0.009	0.01093	0.144484	0.0251378	9.04707e-09	7.08222	1.23376	9.44755e-09	0.954133
SCZ	Excitatory Neuroticismns	TP53INP2	20	TP53INP2	34704339	rs66535774	20	34860757	C	T	0.216981	-1.01298	0.0089	0.1495	0.358032	0.0568955	3.11779e-10	-2.8293	0.450295	3.31653e-10	0.952319
SCZ	Excitatory Neuroticismns	TRIM8	10	TRIM8	102642310	rs11191353	10	102622916	G	A	0.367925	-1.03438	0.0078	1.549e-05	-0.335045	0.0422998	2.36128e-15	3.08729	0.390468	2.64439e-15	0.343285
SCZ	Excitatory Neuroticismns	TRMT112	11	TRMT112	64316460	rs61761262	11	64233330	T	C	0.0613208	-1.01319	0.0185	0.4783	-0.283737	0.0472063	1.84881e-09	3.57088	0.597668	2.3053e-09	0.0727035
SCZ	Excitatory Neuroticismns	TSNAXIP1	16	TSNAXIP1	67806765	rs28700885	16	68120641	G	A	0.173349	-0.96079	0.0102	8.12e-05	0.296077	0.0489985	1.51667e-09	-3.24506	0.538136	1.6377e-09	0.442805
SCZ	Excitatory Neuroticismns	TXNRD1	12	TXNRD1	104215779	rs58129714	12	104355535	G	C	0.167453	-1.03056	0.0107	0.004775	0.400348	0.0531743	5.1141e-14	-2.57416	0.342944	6.0927e-14	0.182935
SCZ	Excitatory Neuroticismns	UBAP2L	1	UBAP2L	154220179	rs1194596	1	154265907	A	G	0.441038	1.03241	0.0077	3.353e-05	-0.237925	0.0374244	2.05093e-10	-4.33923	0.683306	2.14834e-10	0.913733
SCZ	Excitatory Neuroticismns	YJEFN3	19	YJEFN3	19528861	rs2905432	19	19373486	G	A	0.35967	1.06141	0.008	1.078e-13	0.179425	0.0280403	1.5657e-10	5.91562	0.925558	1.6437e-10	0.631073
SCZ	Excitatory Neuroticismns	Z95118.2	6	Z95118.2	108798929	rs35396874	6	108673230	C	T	0.29717	1.05106	0.0085	4.211e-09	0.385615	0.0360224	9.6553e-27	2.72567	0.255572	1.48411e-26	0.390136
SCZ	Excitatory Neuroticismns	ZBED4	22	ZBED4	49853844	rs11705623	22	49865042	C	T	0.306604	1.0284	0.0094	0.002958	0.498636	0.044431	3.15456e-29	2.06243	0.184737	6.109e-29	0.754507
SCZ	Excitatory Neuroticismns	ZFAND3	6	ZFAND3	37819727	rs11967129	6	37849788	C	G	0.142689	-1.02603	0.0103	0.01228	-0.183503	0.0228549	9.82073e-16	5.59134	0.698644	1.21301e-15	0.103599
SCZ	Excitatory Neuroticismns	ZFP14	19	ZFP14	36334453	rs2967490	19	36322595	A	G	0.358491	-0.99243	0.008	0.3454	0.199957	0.030162	3.36935e-11	-4.96321	0.749729	3.59184e-11	0.283575
SCZ	Excitatory Neuroticismns	ZNF470	19	ZNF470	56567468	rs4801340	19	56564757	G	A	0.288915	1.0246	0.0086	0.004801	0.370752	0.0414483	3.72148e-19	2.76357	0.309823	4.66979e-19	0.0537311
WHRadjBMI	Excitatory Neuroticismns	AACS	12	AACS	125065434	rs41473449	12	125136873	G	A	0.347877	-0.0066	0.002	0.001284	0.40004	0.0437566	6.10857e-20	-0.0164983	0.00531522	0.00190935	0.254381
WHRadjBMI	Excitatory Neuroticismns	AC007953.2	3	AC007953.2	177952327	rs76473674	3	177977105	T	A	0.0518868	-0.013	0.0045	0.003763	1.03047	0.101655	3.7879e-24	-0.0126156	0.00454081	0.00546493	0.457782
WHRadjBMI	Excitatory Neuroticismns	AC008014.1	12	AC008014.1	46383652	rs73282593	12	46389178	G	C	0.0813679	0.0102	0.0035	0.003378	-0.870701	0.0661905	1.60387e-39	-0.0117147	0.00411721	0.00443701	0.995911
WHRadjBMI	Excitatory Neuroticismns	AC022893.2	8	AC022893.2	72947150	rs922772	8	72941326	C	T	0.397406	0.0047	0.0017	0.006163	0.190979	0.0327723	5.62766e-09	0.02461	0.00985246	0.0124949	0.137124
WHRadjBMI	Excitatory Neuroticismns	AC023590.1	8	AC023590.1	118282139	rs7827637	8	118311600	T	C	0.222877	-0.006	0.0019	0.001887	0.101438	0.0174419	6.03612e-09	-0.0591495	0.0213138	0.00551725	0.428802
WHRadjBMI	Excitatory Neuroticismns	AC079117.1	2	AC079117.1	76985965	rs17013595	2	77008397	A	G	0.408019	-0.0068	0.0017	7.544e-05	0.765142	0.0372038	5.50646e-94	-0.00888724	0.00226344	8.62176e-05	0.0733486
WHRadjBMI	Excitatory Neuroticismns	AC091826.2	5	AC091826.2	88433892	rs112862634	5	88674534	C	G	0.142689	0.0311	0.0028	4.26e-29	0.367343	0.0423798	4.40242e-18	0.084662	0.0123895	8.29499e-12	0.0608677
WHRadjBMI	Excitatory Neuroticismns	AC091887.1	5	AC091887.1	146099406	rs11954750	5	146133522	G	T	0.3125	-0.0066	0.0019	0.0004124	-0.266057	0.0233013	3.39583e-30	0.0248067	0.0074645	0.000889606	0.0582354
WHRadjBMI	Excitatory Neuroticismns	AC112770.1	3	AC112770.1	161600438	rs4295179	3	161714354	T	G	0.334906	0.0072	0.002	0.0002709	0.230385	0.030171	2.24132e-14	0.031252	0.00959752	0.0011289	0.0879954
WHRadjBMI	Excitatory Neuroticismns	ACAP2	3	ACAP2	195274745	rs13320698	3	195351590	T	C	0.248821	-0.0099	0.0022	5.6e-06	0.141883	0.0252265	1.86206e-08	-0.0697759	0.0198579	0.000441826	0.762808
WHRadjBMI	Excitatory Neuroticismns	ACBD5	10	ACBD5	27195214	rs2780669	10	27231245	A	G	0.318396	0.0062	0.0021	0.003003	-0.216445	0.030864	2.33465e-12	-0.0286447	0.010527	0.00650699	0.12491
WHRadjBMI	Excitatory Neuroticismns	ACTR1B	2	ACTR1B	97655939	rs11692435	2	97658891	A	G	0.067217	0.0154	0.0032	1.091e-06	0.829891	0.0640933	2.40646e-38	0.0185567	0.00411365	6.45236e-06	0.234439
WHRadjBMI	Excitatory Neuroticismns	ACTR8	3	ACTR8	53867066	rs57635475	3	53913489	T	G	0.313679	0.0075	0.0021	0.0002508	-0.42253	0.0633496	2.56144e-11	-0.0177502	0.00563773	0.00164126	0.216741
WHRadjBMI	Excitatory Neuroticismns	ADAL	15	ADAL	43330657	rs11858152	15	43341998	C	T	0.127358	-0.0062	0.0027	0.02058	-1.26808	0.0670461	8.82548e-80	0.00488929	0.00214484	0.022634	0.0741352
WHRadjBMI	Excitatory Neuroticismns	ADAMTSL2	9	ADAMTSL2	133532164	rs9696835	9	133545583	A	G	0.0825472	-0.0096	0.0034	0.004718	-0.900951	0.0837445	5.41434e-27	0.0106554	0.0039016	0.00631351	0.256658
WHRadjBMI	Excitatory Neuroticismns	AL022238.2	22	AL022238.2	40372664	rs6001900	22	40394998	C	T	0.167453	-0.0099	0.0022	4.297e-06	-0.357359	0.0322222	1.39547e-28	0.0277032	0.00664375	3.04839e-05	0.157922
WHRadjBMI	Excitatory Neuroticismns	AL133334.1	6	AL133334.1	44727921	rs17336368	6	44783931	A	G	0.330189	-0.0089	0.0041	0.02995	0.335757	0.0309146	1.77218e-27	-0.0265073	0.0124527	0.0332848	0.332231
WHRadjBMI	Excitatory Neuroticismns	AL137786.1	14	AL137786.1	96592399	rs75564413	14	96593254	A	G	0.106132	0.0093	0.0031	0.003044	-1.32594	0.0819786	7.6615e-59	-0.00701387	0.00237783	0.00318093	0.167923
WHRadjBMI	Excitatory Neuroticismns	AL158212.1	10	AL158212.1	112888735	rs56381280	10	112889369	G	C	0.323113	-0.0053	0.002	0.008765	-0.272799	0.036774	1.18675e-13	0.0194283	0.00778516	0.0125762	0.162687
WHRadjBMI	Excitatory Neuroticismns	AL360091.3	1	AL360091.3	212299495	rs6695266	1	212294485	C	T	0.415094	0.0048	0.0019	0.01374	0.20124	0.0272485	1.52052e-13	0.0238521	0.00997857	0.0168331	0.366716
WHRadjBMI	Excitatory Neuroticismns	AL512662.2	10	AL512662.2	79904898	rs61859793	10	79927007	G	A	0.0860849	-0.0102	0.0034	0.002319	0.812921	0.0730082	8.50662e-29	-0.0125473	0.00433159	0.00377106	0.197891
WHRadjBMI	Excitatory Neuroticismns	AL589843.1	9	AL589843.1	96687050	rs4532707	9	96694423	T	C	0.116745	0.0095	0.003	0.001483	-1.25094	0.0606783	1.97449e-94	-0.00759428	0.00242632	0.00174831	0.198557
WHRadjBMI	Excitatory Neuroticismns	AL591506.1	9	AL591506.1	105025932	rs440290	9	105225009	C	T	0.0966981	0.0095	0.0028	0.0006479	0.455999	0.0740338	7.30489e-10	0.0208334	0.00701032	0.00296049	0.331436
WHRadjBMI	Excitatory Neuroticismns	ANKRD10	13	ANKRD10	110878540	rs9521987	13	110903245	A	G	0.354953	-0.0066	0.0018	0.0001717	-0.541969	0.0371918	4.21558e-48	0.0121778	0.00342474	0.000376787	0.439341
WHRadjBMI	Excitatory Neuroticismns	ANKRD10-IT1	13	ANKRD10-IT1	110894639	rs753208	13	110875771	T	C	0.397406	-0.0056	0.0017	0.001279	-0.328158	0.0362118	1.27877e-19	0.017065	0.00551208	0.00196201	0.0782657
WHRadjBMI	Excitatory Neuroticismns	AP001972.3	11	AP001972.3	75206048	rs2712800	11	75141055	T	G	0.425708	-0.0049	0.0017	0.004409	-0.27963	0.0295038	2.59764e-21	0.0175231	0.00635437	0.00582187	0.0960961
WHRadjBMI	Excitatory Neuroticismns	ARRDC1	9	ARRDC1	137605685	rs11137148	9	137602760	A	C	0.132075	0.0072	0.0027	0.00814	0.398678	0.043631	6.392e-20	0.0180597	0.00705489	0.0104708	0.268417
WHRadjBMI	Excitatory Neuroticismns	ATP7B	13	ATP7B	51930436	rs73184342	13	52039201	A	G	0.106132	-0.0078	0.003	0.007999	-0.781751	0.0620636	2.22226e-36	0.0099776	0.00391844	0.0108865	0.265821
WHRadjBMI	Excitatory Neuroticismns	B4GALNT1	12	B4GALNT1	57623409	rs2307095	12	57632218	A	G	0.444575	-0.0042	0.0019	0.02727	-0.214587	0.0275379	6.57458e-15	0.0195725	0.00920361	0.0334521	0.107685
WHRadjBMI	Excitatory Neuroticismns	BEndothelia cells7	10	BEndothelia cells7	13438484	rs7091423	10	13532659	C	G	0.424528	-0.0081	0.0019	2.359e-05	-0.299728	0.0477615	3.48469e-10	0.0270245	0.00766345	0.000421228	0.309884
WHRadjBMI	Excitatory Neuroticismns	BMPER	7	BMPER	33904308	rs4723342	7	33904206	T	C	0.474057	0.004	0.0017	0.02002	-0.499635	0.0357199	1.85591e-44	-0.00800585	0.00345029	0.0203224	0.292902
WHRadjBMI	Excitatory Neuroticismns	C3orf62	3	C3orf62	49268596	rs71324929	3	49007280	T	C	0.107311	-0.012	0.0031	0.0001163	-0.470261	0.0603811	6.7962e-15	0.0255177	0.00736143	0.000527461	0.154368
WHRadjBMI	Excitatory Neuroticismns	CAV2	7	CAV2	116287380	rs28503222	7	116500877	C	G	0.1875	0.0068	0.0025	0.006524	-0.29524	0.0422007	2.63169e-12	-0.0230321	0.00908513	0.0112403	0.249399
WHRadjBMI	Excitatory Neuroticismns	CCDC112	5	CCDC112	115267190	rs35948019	5	115270336	T	C	0.267689	0.0051	0.0022	0.02114	0.233047	0.0421948	3.33025e-08	0.021884	0.010238	0.0325546	0.101278
WHRadjBMI	Excitatory Neuroticismns	CDC42SE1	1	CDC42SE1	151050971	rs2902810	1	151054339	C	T	0.215802	0.0138	0.0021	5.895e-11	-0.264019	0.0384897	6.91152e-12	-0.0522689	0.011015	2.08233e-06	0.0904208
WHRadjBMI	Excitatory Neuroticismns	CFAP299	4	CFAP299	80335720	rs3733336	4	80286809	G	A	0.358491	-0.0086	0.0018	1.136e-06	0.549318	0.0431213	3.59403e-37	-0.0156558	0.00349967	7.6952e-06	0.685347
WHRadjBMI	Excitatory Neuroticismns	CFDP1	16	CFDP1	75293698	rs62062567	16	75411340	G	T	0.426887	0.0051	0.0019	0.008551	-0.207291	0.0335781	6.68419e-10	-0.0246031	0.0099948	0.0138323	0.772136
WHRadjBMI	Excitatory Neuroticismns	CHSY1	15	CHSY1	101175727	rs11630300	15	101170181	C	G	0.248821	0.0057	0.0022	0.008647	-0.342496	0.0363132	4.03336e-21	-0.0166425	0.00666137	0.012477	0.136416
WHRadjBMI	Excitatory Neuroticismns	CKMT1A	15	CKMT1A	43692886	rs2242069	15	43421436	C	A	0.150943	-0.0078	0.0022	0.0003796	0.418542	0.068592	1.04814e-09	-0.0186361	0.00607923	0.00217275	0.199552
WHRadjBMI	Excitatory Neuroticismns	DHX35	20	DHX35	38962299	rs3764701	20	39001963	T	A	0.337264	0.0073	0.0021	0.0003917	-0.419792	0.0323802	1.94622e-38	-0.0173896	0.00517918	0.000786256	0.219789
WHRadjBMI	Excitatory Neuroticismns	DIDO1	20	DIDO1	62877738	rs11544691	20	62914399	A	G	0.0648585	-0.0094	0.004	0.01819	0.465267	0.0641862	4.20753e-13	-0.0202034	0.00903772	0.0253873	0.0527372
WHRadjBMI	Excitatory Neuroticismns	DNAJC15	13	DNAJC15	43023203	rs11618553	13	43033514	G	A	0.214623	-0.0059	0.002	0.002875	-1.04252	0.0538964	2.3359e-83	0.00565938	0.00194062	0.00354233	0.0615022
WHRadjBMI	Excitatory Neuroticismns	DNAJC27-AS1	2	DNAJC27-AS1	24971390	rs13388020	2	24973397	C	G	0.21816	0.0278	0.0021	1.13e-40	-0.308982	0.033857	7.1023e-20	-0.0899728	0.0119745	5.74912e-14	0.646839
WHRadjBMI	Excitatory Neuroticismns	EMC1	1	EMC1	19215660	rs2275403	1	19231219	G	C	0.445755	0.0064	0.0017	0.0001886	-0.29876	0.0344499	4.23451e-18	-0.0214219	0.00620321	0.000553666	0.0701607
WHRadjBMI	Excitatory Neuroticismns	FALEC	1	FALEC	150515757	rs34514406	1	150516002	C	T	0.0849057	0.012	0.0033	0.0002152	0.453577	0.0521739	3.51243e-18	0.0264564	0.00788632	0.000794465	0.107723
WHRadjBMI	Excitatory Neuroticismns	FAM120AOS	9	FAM120AOS	93431441	rs59483310	9	93503318	T	C	0.132075	-0.009	0.0027	0.0009318	1.04013	0.0734576	1.63072e-45	-0.0086528	0.0026668	0.001176	0.697919
WHRadjBMI	Excitatory Neuroticismns	FAM13A-AS1	4	FAM13A-AS1	88709298	rs2972011	4	88698125	G	A	0.270047	0.0062	0.0019	0.001091	-0.357122	0.0423753	3.52832e-17	-0.017361	0.0057052	0.00234223	0.25926
WHRadjBMI	Excitatory Neuroticismns	FAM178B	2	FAM178B	96875882	rs17119656	2	96912592	A	C	0.121462	0.0113	0.0026	1.358e-05	-1.11267	0.0707364	9.45262e-56	-0.0101558	0.00242428	2.79954e-05	0.183528
WHRadjBMI	Excitatory Neuroticismns	FBF1	17	FBF1	75909574	rs113789309	17	75908074	A	G	0.229953	0.0101	0.0023	1.105e-05	0.279474	0.0356543	4.56172e-15	0.0361393	0.00943321	0.000127588	0.133211
WHRadjBMI	Excitatory Neuroticismns	FBXO42	1	FBXO42	16246840	rs12736225	1	16266843	A	T	0.364387	-0.0045	0.002	0.02013	-0.308309	0.0291186	3.38576e-26	0.0145958	0.00663185	0.0277462	0.102876
WHRadjBMI	Excitatory Neuroticismns	FBXO7	22	FBXO7	32474676	rs6518786	22	32491511	C	T	0.385613	0.0071	0.0017	4.571e-05	0.535952	0.0441316	6.14381e-34	0.0132475	0.00335425	7.83314e-05	0.403141
WHRadjBMI	Excitatory Neuroticismns	FEZ2	2	FEZ2	36531805	rs1533949	2	36553877	A	G	0.336085	0.0104	0.0018	6.029e-09	-0.645713	0.0424835	3.58255e-52	-0.0161062	0.00298223	6.63726e-08	0.788754
WHRadjBMI	Excitatory Neuroticismns	FGF5	4	FGF5	80266599	rs3733336	4	80286809	G	A	0.358491	-0.0086	0.0018	1.136e-06	0.447181	0.0330703	1.15767e-41	-0.0192316	0.00426909	6.64204e-06	0.708576
WHRadjBMI	Excitatory Neuroticismns	FHOD3	18	FHOD3	36297714	rs4799863	18	36293452	G	A	0.455189	-0.0064	0.0017	0.0002464	-0.32337	0.0392976	1.89184e-16	0.0197915	0.0057812	0.000618355	0.716295
WHRadjBMI	Excitatory Neuroticismns	FIBP	11	FIBP	65883741	rs10791830	11	65893820	T	C	0.195755	0.0183	0.0024	2.005e-14	0.191948	0.0314966	1.09955e-09	0.0953384	0.0200267	1.93058e-06	0.392165
WHRadjBMI	Excitatory Neuroticismns	FKBP9	7	FKBP9	32957404	rs4720088	7	32963989	G	A	0.248821	-0.0057	0.0023	0.0108	0.3192	0.0359686	7.03056e-19	-0.0178571	0.0074812	0.0169895	0.0751826
WHRadjBMI	Excitatory Neuroticismns	FRRS1L	9	FRRS1L	109130293	rs78586921	9	109150810	C	T	0.0554245	-0.0199	0.0052	0.0001347	0.624493	0.0737868	2.59524e-17	-0.0318659	0.00913843	0.00048844	0.0623768
WHRadjBMI	Excitatory Neuroticismns	FUBP1	1	FUBP1	77944055	rs34517439	1	77984833	A	C	0.0896226	0.0391	0.003	3.403e-39	-0.230146	0.0335826	7.22522e-12	-0.169892	0.0280086	1.31373e-09	0.0987693
WHRadjBMI	Excitatory Neuroticismns	GAR1	4	GAR1	109815510	rs10365	4	109824698	C	G	0.362028	0.0063	0.0018	0.000396	0.350363	0.0490858	9.48539e-13	0.0179813	0.00572192	0.00167493	0.0566602
WHRadjBMI	Excitatory Neuroticismns	GASK1A	3	GASK1A	42979267	rs62247121	3	43032041	G	A	0.160377	0.0082	0.0026	0.001529	0.443866	0.0708894	3.81555e-10	0.018474	0.00655874	0.00485186	0.352047
WHRadjBMI	Excitatory Neuroticismns	GDAP1	8	GDAP1	74321130	rs62524069	8	74378933	A	G	0.347877	0.005	0.002	0.01455	-0.425813	0.0338989	3.44717e-36	-0.0117422	0.00478902	0.01421	0.206308
WHRadjBMI	Excitatory Neuroticismns	GGPS1	1	GGPS1	235327350	rs2297803	1	235246709	A	G	0.349057	-0.0043	0.002	0.02843	-0.241261	0.0328258	1.98606e-13	0.017823	0.00863719	0.0390631	0.0899933
WHRadjBMI	Excitatory Neuroticismns	HAT1	2	HAT1	171922448	rs7557612	2	172001311	A	G	0.477594	-0.0084	0.0019	8.64e-06	-0.167329	0.0239335	2.72148e-12	0.0502006	0.0134347	0.000186495	0.119249
WHRadjBMI	Excitatory Neuroticismns	IFT27	22	IFT27	36758202	rs2009667	22	36775567	A	G	0.449292	-0.007	0.0017	6.169e-05	-0.273854	0.0327018	5.55717e-17	0.0255611	0.00691753	0.000219785	0.998107
WHRadjBMI	Excitatory Neuroticismns	ILRUN	6	ILRUN	34587288	rs6907508	6	34624313	G	A	0.122642	0.0284	0.003	4.721e-21	0.402198	0.0613388	5.49015e-11	0.0706119	0.0130999	7.03507e-08	0.0773844
WHRadjBMI	Excitatory Neuroticismns	ITPKC	19	ITPKC	40717112	rs45545932	19	40684970	A	G	0.150943	-0.0076	0.0026	0.002975	-0.491183	0.0539695	8.94e-20	0.0154728	0.00555966	0.00538495	0.526583
WHRadjBMI	Excitatory Neuroticismns	KCNQ5-IT1	6	KCNQ5-IT1	72630495	rs2207265	6	72723887	A	G	0.338443	-0.0067	0.0018	0.0001616	0.35627	0.0433443	2.04274e-16	-0.0188059	0.00554625	0.00069702	0.0805196
WHRadjBMI	Excitatory Neuroticismns	KDM5B	1	KDM5B	202724495	rs12122005	1	202792761	T	C	0.232311	-0.0086	0.0022	0.0001203	0.358199	0.0360433	2.84389e-23	-0.024009	0.00659989	0.000274992	0.101938
WHRadjBMI	Excitatory Neuroticismns	KIF15	3	KIF15	44761721	rs56084453	3	44721338	G	A	0.225236	-0.0122	0.0024	2.091e-07	0.673341	0.058197	5.84651e-31	-0.0181186	0.00389316	3.25621e-06	0.18202
WHRadjBMI	Excitatory Neuroticismns	LACTB	15	LACTB	63121833	rs28850420	15	63146775	G	A	0.0978774	0.0104	0.0032	0.0009867	-0.728914	0.0773389	4.30362e-21	-0.0142678	0.00464377	0.00212302	0.0630287
WHRadjBMI	Excitatory Neuroticismns	LINC01320	2	LINC01320	33706886	rs1839154	2	33663965	G	C	0.221698	-0.0073	0.0023	0.001153	-1.13792	0.0570106	1.2314e-88	0.0064152	0.00204662	0.00172129	0.887649
WHRadjBMI	Excitatory Neuroticismns	LINC01937	2	LINC01937	238554541	rs479276	2	238461149	T	C	0.354953	-0.0043	0.0018	0.0176	-0.358651	0.0322632	1.04396e-28	0.0119894	0.00513339	0.0195138	0.161091
WHRadjBMI	Excitatory Neuroticismns	LSG1	3	LSG1	194640791	rs112097663	3	194656983	T	C	0.15684	0.0097	0.0026	0.0001888	0.930756	0.053893	7.85122e-67	0.0104216	0.00285786	0.000265677	0.16082
WHRadjBMI	Excitatory Neuroticismns	M6PR	12	M6PR	8940361	rs11494758	12	8963946	T	C	0.397406	-0.0063	0.002	0.001406	0.209028	0.0315877	3.65641e-11	-0.0301395	0.0105968	0.00445232	0.129768
WHRadjBMI	Excitatory Neuroticismns	MAMDC2-AS1	9	MAMDC2-AS1	70033921	rs2997685	9	70092693	T	G	0.0978774	-0.0072	0.0027	0.008518	0.462152	0.0717681	1.19852e-10	-0.0155793	0.00632336	0.0137485	0.0993758
WHRadjBMI	Excitatory Neuroticismns	MAP3K12	12	MAP3K12	53479669	rs3910063	12	53692490	A	G	0.0872642	0.0137	0.0034	5.588e-05	0.474668	0.0711436	2.52388e-11	0.0288623	0.00836782	0.000562259	0.0623344
WHRadjBMI	Excitatory Neuroticismns	MAP3K3	17	MAP3K3	63622415	rs2665826	17	63867564	G	A	0.28066	-0.0129	0.0019	9.345e-12	0.200788	0.0270648	1.18217e-13	-0.064247	0.0128273	5.48255e-07	0.246378
WHRadjBMI	Excitatory Neuroticismns	MED16	19	MED16	867630	rs72984029	19	871033	A	G	0.134434	-0.0118	0.0029	6.365e-05	0.608075	0.0595444	1.74984e-24	-0.0194055	0.00513378	0.000156851	0.19164
WHRadjBMI	Excitatory Neuroticismns	METAP1D	2	METAP1D	171999943	rs788164	2	172048662	G	C	0.261792	0.01	0.002	3.17e-07	0.322434	0.0496204	8.13862e-11	0.0310141	0.00782657	7.41162e-05	0.336909
WHRadjBMI	Excitatory Neuroticismns	MIR924HG	18	MIR924HG	39206917	rs9950203	18	39804938	G	A	0.262972	0.0069	0.0022	0.001765	-0.263434	0.0436764	1.62441e-09	-0.0261925	0.00941283	0.00539189	0.782536
WHRadjBMI	Excitatory Neuroticismns	NAP1L4	11	NAP1L4	2944431	rs4758619	11	2974884	C	T	0.259434	-0.0067	0.0021	0.001223	-0.205287	0.0363993	1.70171e-08	0.0326372	0.0117529	0.00548739	0.663735
WHRadjBMI	Excitatory Neuroticismns	NARF	17	NARF	82458180	rs901371	17	82490141	A	T	0.34316	-0.0068	0.002	0.0006263	-0.459789	0.0472134	2.06507e-22	0.0147894	0.0046073	0.0013274	0.777949
WHRadjBMI	Excitatory Neuroticismns	NBAS	2	NBAS	15166914	rs763355	2	15378714	A	G	0.32783	-0.0079	0.0018	1.041e-05	-0.235713	0.0237114	2.76287e-23	0.0335153	0.00834754	5.94467e-05	0.259068
WHRadjBMI	Excitatory Neuroticismns	NCL	2	NCL	231453531	rs13019380	2	231455870	G	T	0.103774	0.0111	0.0031	0.0004187	-0.570571	0.0414109	3.44406e-43	-0.0194542	0.00561363	0.000529181	0.126628
WHRadjBMI	Excitatory Neuroticismns	NFRKB	11	NFRKB	129863636	rs56216616	11	129898610	T	C	0.205189	-0.01	0.0024	3.998e-05	-0.427681	0.0616059	3.86034e-12	0.0233819	0.00654482	0.000353479	0.29888
WHRadjBMI	Excitatory Neuroticismns	NKAIN3	8	NKAIN3	62248591	rs1351347	8	62818735	G	A	0.129717	-0.0066	0.0025	0.007538	-0.508244	0.0672035	3.9459e-14	0.0129859	0.00520998	0.0126847	0.165444
WHRadjBMI	Excitatory Neuroticismns	NOMO1	16	NOMO1	14833721	rs4780563	16	14881435	A	G	0.147406	0.0085	0.0024	0.0003302	-0.518821	0.0658291	3.23897e-15	-0.0163833	0.00507148	0.00123583	0.703778
WHRadjBMI	Excitatory Neuroticismns	NPHP3-AS1	3	NPHP3-AS1	132721750	rs6788566	3	132860957	G	A	0.479953	0.0052	0.0017	0.002316	0.278019	0.043105	1.11991e-10	0.0187038	0.00676748	0.0057138	0.121162
WHRadjBMI	Excitatory Neuroticismns	NSFL1C	20	NSFL1C	1442162	rs9575	20	1445748	T	C	0.430425	-0.0106	0.0017	5.561e-10	0.243935	0.0339547	6.7644e-13	-0.0434543	0.00922791	2.48932e-06	0.329569
WHRadjBMI	Excitatory Neuroticismns	NT5C3A	7	NT5C3A	33014114	rs10265315	7	33067066	A	G	0.326651	0.0063	0.0021	0.002532	-0.376593	0.0426346	1.0188e-18	-0.0167289	0.00588915	0.00450239	0.137346
WHRadjBMI	Excitatory Neuroticismns	OGFOD1	16	OGFOD1	56451521	rs59720264	16	56446355	A	G	0.122642	0.0147	0.0028	1.777e-07	-0.416541	0.071475	5.61683e-09	-0.0352907	0.00904743	9.59421e-05	0.201397
WHRadjBMI	Excitatory Neuroticismns	P2RY14	3	P2RY14	151212117	rs6782715	3	151250489	C	A	0.494104	0.0044	0.0017	0.008678	-0.280768	0.0188085	2.17455e-50	-0.0156713	0.00614515	0.0107665	0.0503541
WHRadjBMI	Excitatory Neuroticismns	PDE6B	4	PDE6B	625584	rs9985747	4	663577	G	A	0.127358	0.0091	0.0029	0.001433	-0.449519	0.0393365	3.04667e-30	-0.0202439	0.00669014	0.00247875	0.349949
WHRadjBMI	Excitatory Neuroticismns	PLCD4	2	PLCD4	218607855	rs1344645	2	218673296	T	G	0.423349	0.0115	0.0017	1.111e-11	-0.332348	0.0498497	2.61069e-11	-0.0346023	0.00728706	2.0498e-06	0.290284
WHRadjBMI	Excitatory Neuroticismns	PLD1	3	PLD1	171600404	rs62281903	3	171900524	A	G	0.0908019	-0.0092	0.0034	0.007816	-0.777674	0.0677757	1.7775e-30	0.0118302	0.00449194	0.00844746	0.374386
WHRadjBMI	Excitatory Neuroticismns	PLOD1	1	PLOD1	11934205	rs41307745	1	11956900	G	T	0.0731132	0.0152	0.004	0.0001459	0.579628	0.0655802	9.70449e-19	0.0262237	0.00751176	0.00048118	0.474619
WHRadjBMI	Excitatory Neuroticismns	POU2F2	19	POU2F2	42086110	rs11878917	19	42084847	A	G	0.115566	0.0142	0.003	3.111e-06	-0.234608	0.0419287	2.20097e-08	-0.0605264	0.0167489	0.00030179	0.4634
WHRadjBMI	Excitatory Neuroticismns	PPIP5K1	15	PPIP5K1	43533462	rs3097773	15	43600874	A	G	0.0931604	-0.0112	0.0026	1.597e-05	0.298449	0.0451281	3.75683e-11	-0.0375274	0.0103968	0.000306776	0.225703
WHRadjBMI	Excitatory Neuroticismns	PSD2	5	PSD2	139795808	rs72794891	5	139800694	G	T	0.28184	-0.0072	0.0021	0.000694	0.374358	0.0507862	1.69036e-13	-0.0192329	0.00618672	0.00187884	0.580806
WHRadjBMI	Excitatory Neuroticismns	PTCD1	7	PTCD1	99416739	rs12538826	7	99432605	C	T	0.102594	-0.0208	0.0028	7.083e-14	0.395065	0.0528496	7.7045e-14	-0.0526496	0.0099919	1.37e-07	0.138906
WHRadjBMI	Excitatory Neuroticismns	PUM3	9	PUM3	2720469	rs10120262	9	3097671	A	C	0.377358	0.0037	0.0017	0.03185	0.252927	0.0347483	3.36721e-13	0.0146287	0.00701534	0.037047	0.206024
WHRadjBMI	Excitatory Neuroticismns	RAB30-DT	11	RAB30-DT	83072052	rs11233459	11	83100985	A	C	0.214623	0.0066	0.002	0.0007964	-0.328094	0.0478071	6.74919e-12	-0.0201162	0.00676393	0.00293906	0.753268
WHRadjBMI	Excitatory Neuroticismns	RAB37	17	RAB37	74670578	rs12602797	17	74663604	A	G	0.135613	0.0075	0.0029	0.009138	-0.563629	0.046174	2.86461e-34	-0.0133066	0.00525944	0.0114048	0.191918
WHRadjBMI	Excitatory Neuroticismns	RAB5A	3	RAB5A	19947097	rs77093173	3	19960655	C	T	0.207547	0.0076	0.0024	0.001492	-0.206544	0.0342253	1.59144e-09	-0.0367961	0.0131224	0.00504622	0.441608
WHRadjBMI	Excitatory Neuroticismns	RAD51C	17	RAD51C	58692573	rs34913878	17	58819733	G	A	0.21816	-0.0079	0.0023	0.0006404	-0.826258	0.0453126	2.74084e-74	0.00956118	0.00283259	0.000737026	0.212765
WHRadjBMI	Excitatory Neuroticismns	RERG	12	RERG	15107783	rs10492167	12	15196507	G	C	0.071934	-0.0068	0.003	0.02609	-0.561597	0.0901799	4.73889e-10	0.0121083	0.00568475	0.0331744	0.799639
WHRadjBMI	Excitatory Neuroticismns	RHEBL1	12	RHEBL1	49064676	rs10875917	12	49073547	T	G	0.444575	0.0083	0.0019	1.517e-05	0.245282	0.0333494	1.91068e-13	0.0338386	0.0090095	0.000172732	0.117033
WHRadjBMI	Excitatory Neuroticismns	RMDN2	2	RMDN2	37923187	rs7584680	2	37925564	C	T	0.149764	0.0064	0.0025	0.01052	-0.361605	0.0458685	3.18328e-15	-0.0176989	0.00726901	0.0148983	0.0919871
WHRadjBMI	Excitatory Neuroticismns	RPA2	1	RPA2	27891524	rs17185052	1	27914572	A	G	0.0660377	-0.0143	0.0037	0.0001237	1.40407	0.0822474	2.42691e-65	-0.0101847	0.00270188	0.000163594	0.0507427
WHRadjBMI	Excitatory Neuroticismns	RRN3	16	RRN3	15060022	rs2941259	16	15063114	A	G	0.228774	0.0057	0.0022	0.008185	-0.37406	0.0521375	7.25777e-13	-0.0152382	0.00625317	0.0148147	0.0984906
WHRadjBMI	Excitatory Neuroticismns	RRP12	10	RRP12	97356358	rs10786343	10	97399708	A	C	0.310142	-0.0044	0.0021	0.03345	0.32122	0.0438032	2.24648e-13	-0.0136978	0.00679919	0.0439445	0.0946855
WHRadjBMI	Excitatory Neuroticismns	RTCA	1	RTCA	100266207	rs12089688	1	100294608	C	T	0.159198	0.0073	0.0026	0.005393	-0.444871	0.0521359	1.42709e-17	-0.0164093	0.00615264	0.00765262	0.0547987
WHRadjBMI	Excitatory Neuroticismns	RWDD3	1	RWDD3	95234210	rs2147587	1	95249328	G	A	0.135613	-0.005	0.0025	0.04651	-0.936358	0.0705413	3.28124e-40	0.00533984	0.00270006	0.0479651	0.0679868
WHRadjBMI	Excitatory Neuroticismns	SCFD1	14	SCFD1	30622311	rs229143	14	30622552	A	T	0.336085	-0.0064	0.002	0.001383	0.640633	0.0367126	3.44502e-68	-0.00999012	0.00317397	0.00164665	0.270337
WHRadjBMI	Excitatory Neuroticismns	SELENOO	22	SELENOO	50200979	rs28668373	22	50200630	T	G	0.372642	-0.0061	0.002	0.002122	-0.215375	0.032511	3.47976e-11	0.0283227	0.010223	0.00559744	0.617668
WHRadjBMI	Excitatory Neuroticismns	SFTPD-AS1	10	SFTPD-AS1	79968213	rs7911085	10	79925514	A	G	0.159198	0.0061	0.0024	0.01178	-0.498993	0.0632636	3.08236e-15	-0.0122246	0.00505323	0.0155561	0.339602
WHRadjBMI	Excitatory Neuroticismns	SH3GL1	19	SH3GL1	4360370	rs56272533	19	4420045	C	T	0.245283	0.0056	0.0022	0.01188	0.236758	0.0340287	3.46165e-12	0.0236529	0.00989456	0.0168257	0.219865
WHRadjBMI	Excitatory Neuroticismns	SLC1A6	19	SLC1A6	14950034	rs62113320	19	14980196	C	T	0.29717	0.0089	0.0021	1.905e-05	0.291529	0.0376949	1.04276e-14	0.0305287	0.00821404	0.000201889	0.877199
WHRadjBMI	Excitatory Neuroticismns	SLC25A17	22	SLC25A17	40769630	rs5758152	22	40986159	A	G	0.490566	-0.0057	0.0019	0.002958	0.260361	0.0383572	1.13854e-11	-0.0218927	0.00797852	0.00607049	0.412536
WHRadjBMI	Excitatory Neuroticismns	SNTG2	2	SNTG2	950849	rs4550698	2	873148	G	A	0.448113	0.0067	0.0019	0.0004306	0.467856	0.0572518	3.03603e-16	0.0143207	0.00442305	0.00120484	0.696171
WHRadjBMI	Excitatory Neuroticismns	SPG21	15	SPG21	64963022	rs11633597	15	64989286	G	A	0.433962	0.0055	0.0019	0.004143	-0.436989	0.0419583	2.12149e-25	-0.0125861	0.00451276	0.00528692	0.0982226
WHRadjBMI	Excitatory Neuroticismns	SS18L2	3	SS18L2	42581840	rs597498	3	42593892	T	C	0.329009	-0.0066	0.002	0.0009225	-0.263893	0.0359681	2.18647e-13	0.0250101	0.00831016	0.00261605	0.461333
WHRadjBMI	Excitatory Neuroticismns	TARS2	1	TARS2	150487364	rs12750810	1	150900760	C	G	0.0648585	0.0185	0.0033	2.065e-08	-0.473263	0.0778984	1.23691e-09	-0.0390903	0.00948789	3.78833e-05	0.192926
WHRadjBMI	Excitatory Neuroticismns	THUMPD3	3	THUMPD3	9362971	rs2728923	3	9361831	G	T	0.161557	0.0052	0.0024	0.03136	-0.647698	0.0599755	3.46601e-27	-0.00802844	0.00377927	0.0336422	0.213468
WHRadjBMI	Excitatory Neuroticismns	TMEM212-AS1	3	TMEM212-AS1	171815586	rs62281903	3	171900524	A	G	0.0908019	-0.0092	0.0034	0.007816	-1.03462	0.0737517	1.04509e-44	0.00889217	0.00334681	0.00788609	0.391307
WHRadjBMI	Excitatory Neuroticismns	TMEM254	10	TMEM254	80078646	rs7907311	10	80099731	G	A	0.150943	-0.0086	0.0023	0.0002221	-0.520946	0.0476073	7.21163e-28	0.0165084	0.00466568	0.000402766	0.0992936
WHRadjBMI	Excitatory Neuroticismns	TPD52L1	6	TPD52L1	125119049	rs1555373	6	125188313	T	C	0.188679	-0.0083	0.0024	0.0004465	-0.571442	0.0556665	1.00835e-24	0.0145247	0.00443183	0.00104787	0.139528
WHRadjBMI	Excitatory Neuroticismns	TRAP1	16	TRAP1	3651639	rs7203664	16	3678707	T	C	0.350236	-0.0078	0.002	0.0001127	0.196757	0.0307195	1.50402e-10	-0.0396428	0.0119009	0.000865133	0.306655
WHRadjBMI	Excitatory Neuroticismns	TTI2	8	TTI2	33473386	rs2732270	8	33483673	G	A	0.371462	-0.01	0.002	4.804e-07	-0.392024	0.0435079	2.05279e-19	0.0255086	0.00583458	1.23126e-05	0.182439
WHRadjBMI	Excitatory Neuroticismns	TUT7	9	TUT7	86287733	rs700766	9	86321312	A	G	0.331368	0.0073	0.002	0.0002919	-0.199364	0.0270083	1.56439e-13	-0.0366165	0.0111913	0.00106843	0.266518
WHRadjBMI	Excitatory Neuroticismns	UBAC1	9	UBAC1	135932969	rs11103241	9	135966523	T	C	0.257075	0.006	0.0023	0.008876	0.341423	0.0372617	5.05544e-20	0.0175735	0.00700422	0.0121076	0.133435
WHRadjBMI	Excitatory Neuroticismns	UBE4B	1	UBE4B	10032832	rs11121525	1	10174471	T	C	0.123821	-0.0079	0.0029	0.005872	-0.308683	0.035209	1.83212e-18	0.0255926	0.00983782	0.00928307	0.194747
WHRadjBMI	Excitatory Neuroticismns	UBP1	3	UBP1	33388336	rs17030546	3	33385391	G	C	0.180425	-0.0072	0.0021	0.0006091	0.403735	0.0358856	2.29996e-29	-0.0178335	0.00543759	0.00103932	0.0912106
WHRadjBMI	Excitatory Neuroticismns	UTP4	16	UTP4	69131291	rs76392333	16	69277136	A	G	0.0707547	-0.0175	0.0038	5.237e-06	0.818764	0.095972	1.44736e-17	-0.0213737	0.00527417	5.06691e-05	0.642498
WHRadjBMI	Excitatory Neuroticismns	VRK3	19	VRK3	49976468	rs3826764	19	49976171	T	C	0.204009	-0.0078	0.0025	0.001709	-0.37191	0.0547784	1.12629e-11	0.0209728	0.00739786	0.00458282	0.52576
WHRadjBMI	Excitatory Neuroticismns	WDSUB1	2	WDSUB1	159235793	rs12692544	2	159225843	C	T	0.0884434	0.0066	0.003	0.029	-1.0366	0.0765466	8.82698e-42	-0.00636698	0.00293202	0.0298911	0.0745432
WHRadjBMI	Excitatory Neuroticismns	WNT2B	1	WNT2B	112466541	rs12029985	1	112539161	C	G	0.195755	-0.0053	0.0024	0.02367	0.608592	0.0547466	1.04246e-28	-0.00870863	0.00402059	0.0303106	0.421295
WHRadjBMI	Excitatory Neuroticismns	Z84468.2	22	Z84468.2	48474135	rs5768673	22	48488093	A	T	0.201651	-0.0079	0.0021	0.000152	1.01315	0.0612905	2.22086e-61	-0.00779747	0.00212574	0.000244344	0.153814
WHRadjBMI	Excitatory Neuroticismns	ZBTB25	14	ZBTB25	64449106	rs1542313	14	64533320	C	A	0.455189	0.0062	0.0017	0.0002729	0.281214	0.0399361	1.90025e-12	0.0220472	0.00680791	0.00120172	0.814374
WHRadjBMI	Excitatory Neuroticismns	ZDHHC24	11	ZDHHC24	66520637	rs4576	11	66563529	G	A	0.259434	-0.0062	0.002	0.001642	-0.503217	0.0562061	3.45714e-19	0.0123207	0.00420593	0.0033965	0.682832
WHRadjBMI	Excitatory Neuroticismns	ZNF131	5	ZNF131	43065176	rs316411	5	43096972	G	A	0.399764	0.0065	0.0019	0.0006145	-0.190852	0.0280135	9.5679e-12	-0.0340578	0.01114	0.00223376	0.333905
WHRadjBMI	Excitatory Neuroticismns	ZNF14	19	ZNF14	19710472	rs56167115	19	19716915	T	C	0.221698	-0.0079	0.0023	0.0005632	-0.274606	0.0442831	5.6047e-10	0.0287684	0.00957461	0.00265879	0.0791875
WHRadjBMI	Excitatory Neuroticismns	ZNF337-AS1	20	ZNF337-AS1	25624045	rs58536620	20	25462316	C	T	0.0872642	-0.0073	0.0033	0.02707	-0.366616	0.0435595	3.88094e-17	0.0199118	0.00930695	0.0323987	0.0820441
WHRadjBMI	Excitatory Neuroticismns	ZNF460-AS1	19	ZNF460-AS1	57267211	rs76289041	19	57280271	A	G	0.206368	-0.0064	0.0025	0.01052	0.955844	0.0563465	1.52452e-64	-0.00669565	0.0026451	0.0113628	0.0717684
WHRadjBMI	Excitatory Neuroticismns	ZNF471	19	ZNF471	56507850	rs13346710	19	56529888	T	C	0.222877	-0.0065	0.0021	0.001525	-0.334042	0.0346414	5.2702e-22	0.0194586	0.00660256	0.00320735	0.125067
WHRadjBMI	Excitatory Neuroticismns	ZNF490	19	ZNF490	12576100	rs4804198	19	12574343	T	C	0.295991	0.0062	0.0021	0.002512	-0.384544	0.0346442	1.25698e-28	-0.016123	0.00565088	0.00432844	0.0885453
WHRadjBMI	Excitatory Neuroticismns	ZNF696	8	ZNF696	143289676	rs2235115	8	143296014	G	C	0.435142	0.0066	0.0019	0.0005656	0.302013	0.0462012	6.27973e-11	0.0218533	0.00712419	0.00215871	0.129845
WHRadjBMI	Excitatory Neuroticismns	ZNF839	14	ZNF839	102317377	rs7158139	14	102326294	A	G	0.168632	0.0131	0.0022	1.849e-09	0.522624	0.057991	2.02036e-19	0.0250658	0.00504539	6.76237e-07	0.156086
BD	Inhibitory Neuroticismns	AC008056.2	14	AC008056.2	79611418	rs221487	14	79627606	T	C	0.182783	0.0393959	0.0115	0.0006043	0.386806	0.0351352	3.45522e-28	0.101849	0.0311368	0.00107158	0.119875
BD	Inhibitory Neuroticismns	AC010538.1	16	AC010538.1	89671568	rs461115	16	89637111	T	C	0.455189	0.0242005	0.0104	0.01979	0.447439	0.054617	2.563e-16	0.0540867	0.0241629	0.0251935	0.0766948
BD	Inhibitory Neuroticismns	AC091826.2	5	AC091826.2	88433892	rs112862634	5	88674534	C	G	0.142689	0.0465991	0.0136	0.0006217	0.367029	0.0534394	6.50446e-12	0.126963	0.0414095	0.00216918	0.9047
BD	Inhibitory Neuroticismns	AC106793.1	16	AC106793.1	58733910	rs4784054	16	58742410	A	G	0.0766509	-0.0491996	0.0158	0.001791	-0.635148	0.0882543	6.1644e-13	0.0774616	0.0271048	0.00426511	0.125189
BD	Inhibitory Neuroticismns	AC244033.2	1	AC244033.2	150045660	rs2318763	1	150143798	G	A	0.182783	-0.0636037	0.0127	5.546e-07	-0.539501	0.062939	1.01873e-17	0.117894	0.0272636	1.53084e-05	0.970986
BD	Inhibitory Neuroticismns	ADAMTS20	12	ADAMTS20	43353866	rs61925150	12	43447408	C	T	0.122642	-0.0361969	0.0149	0.01522	1.1114	0.0833784	1.55779e-40	-0.0325688	0.0136274	0.0168504	0.227521
BD	Inhibitory Neuroticismns	ADD3	10	ADD3	109996368	rs12268910	10	110118752	G	T	0.188679	0.0774968	0.0125	5.325e-10	0.595185	0.0559148	1.84966e-26	0.130206	0.0243044	8.44757e-08	0.285865
BD	Inhibitory Neuroticismns	ALG8	11	ALG8	78100936	rs2156785	11	78139778	T	C	0.448113	0.0346018	0.0097	0.000377	0.602153	0.0459692	3.33303e-39	0.0574634	0.0166955	0.000577744	0.100398
BD	Inhibitory Neuroticismns	ALMS1	2	ALMS1	73385758	rs6748040	2	73382800	A	G	0.320755	0.0444013	0.0102	1.317e-05	0.42404	0.0464518	6.93894e-20	0.10471	0.0266493	8.52317e-05	0.231183
BD	Inhibitory Neuroticismns	ARL3	10	ARL3	102673731	rs8354	10	102676884	T	C	0.0943396	-0.0707007	0.0163	1.376e-05	0.705156	0.0923928	2.30864e-14	-0.100263	0.0265876	0.000162579	0.978099
BD	Inhibitory Neuroticismns	C15orf40	15	C15orf40	82988441	rs1010820	15	82946202	A	T	0.216981	-0.0603046	0.0113	9.483e-08	-0.589078	0.0590826	2.05353e-23	0.102371	0.0217575	2.53756e-06	0.401927
BD	Inhibitory Neuroticismns	CDHR1	10	CDHR1	84194537	rs7916271	10	84194464	T	C	0.498821	-0.0394995	0.01	7.48e-05	0.573928	0.0483162	1.52941e-32	-0.0688231	0.0183618	0.000178137	0.0881692
BD	Inhibitory Neuroticismns	COX19	7	COX19	898778	rs56097140	7	1008547	A	G	0.0884434	-0.0560967	0.0157	0.0003433	-0.514554	0.0809417	2.056e-10	0.10902	0.0350011	0.00184091	0.338134
BD	Inhibitory Neuroticismns	DDHD2	8	DDHD2	38225218	rs10112856	8	38191921	A	G	0.214623	-0.0389995	0.0109	0.0003392	0.453967	0.0437431	3.12128e-25	-0.0859083	0.0253974	0.000718145	0.343054
BD	Inhibitory Neuroticismns	GAPDH	12	GAPDH	6534512	rs7979510	12	6476542	T	G	0.200472	-0.0381047	0.0117	0.001178	-0.330072	0.030524	2.97124e-27	0.115444	0.0370196	0.00181808	0.390327
BD	Inhibitory Neuroticismns	GARS-DT	7	GARS-DT	30516309	rs2240404	7	30667686	A	G	0.121462	0.0319965	0.0143	0.02504	-0.928935	0.0783037	1.83765e-32	-0.0344443	0.0156654	0.0278958	0.246885
BD	Inhibitory Neuroticismns	HARS	5	HARS	140673904	rs801182	5	140712458	A	G	0.435142	0.0340016	0.0094	0.0002783	-0.414001	0.0585281	1.51033e-12	-0.0821292	0.0255017	0.00127953	0.0527108
BD	Inhibitory Neuroticismns	LINC02208	5	LINC02208	118000253	rs10050661	5	118536033	C	T	0.15566	0.0341981	0.0124	0.005762	-0.555364	0.0820885	1.32918e-11	-0.0615779	0.0241116	0.0106533	0.789324
BD	Inhibitory Neuroticismns	LINC02327	14	LINC02327	28829881	rs1950192	14	28792768	T	C	0.336085	-0.0331019	0.0102	0.001192	0.38599	0.0600821	1.32407e-10	-0.0857583	0.0296058	0.0037714	0.212562
BD	Inhibitory Neuroticismns	LRRC57	15	LRRC57	42537820	rs4924683	15	42489982	G	T	0.0695755	0.0858956	0.0168	3.099e-07	0.753201	0.127489	3.4638e-09	0.114041	0.0294976	0.000110586	0.706726
BD	Inhibitory Neuroticismns	MYO19	17	MYO19	36495633	rs7217095	17	36562252	C	T	0.446934	0.0303046	0.0094	0.001209	-0.29409	0.0430727	8.62546e-12	-0.103045	0.0353469	0.003554	0.0695538
BD	Inhibitory Neuroticismns	NRAD1	13	NRAD1	43908669	rs12866387	13	43817800	C	T	0.435142	0.0304031	0.0095	0.001323	-0.363375	0.0564059	1.17796e-10	-0.0836687	0.0291921	0.00415508	0.589432
BD	Inhibitory Neuroticismns	PAQR4	16	PAQR4	2969270	rs7189958	16	2972260	T	C	0.40684	-0.0355988	0.0098	0.0002958	0.388447	0.0632808	8.33178e-10	-0.0916437	0.029315	0.001771	0.300543
BD	Inhibitory Neuroticismns	PLEC	8	PLEC	143915147	rs7833924	8	143921861	G	A	0.424528	0.0571949	0.0097	4.254e-09	-0.434316	0.0364412	9.50727e-33	-0.13169	0.0249178	1.25728e-07	0.12309
BD	Inhibitory Neuroticismns	PRIM1	12	PRIM1	56731296	rs2277339	12	56752285	G	T	0.130896	0.0562953	0.0156	0.0002991	-0.689844	0.0758577	9.55336e-20	-0.0816058	0.0243292	0.000795865	0.484263
BD	Inhibitory Neuroticismns	RABL2B	22	RABL2B	50767501	rs9616970	22	50778136	C	T	0.132075	-0.0491044	0.0173	0.004574	0.546965	0.0854352	1.53252e-10	-0.0897761	0.0345983	0.00946419	0.57497
BD	Inhibitory Neuroticismns	SLC25A27	6	SLC25A27	46652915	rs9381468	6	46657537	G	A	0.495283	0.0239956	0.0093	0.01033	-0.419483	0.0424075	4.5214e-23	-0.0572028	0.0229119	0.0125377	0.111191
BD	Inhibitory Neuroticismns	SLC39A10	2	SLC39A10	195575977	rs2375524	2	195671953	G	A	0.379717	-0.0275973	0.0101	0.006186	0.392586	0.0495321	2.26499e-15	-0.0702962	0.0272127	0.00978853	0.363955
BD	Inhibitory Neuroticismns	TDRD6	6	TDRD6	46687875	rs34964632	6	46680392	G	A	0.268868	-0.0335992	0.0103	0.001136	-0.696571	0.0506808	5.51243e-43	0.0482351	0.0151975	0.00150412	0.183418
BD	Inhibitory Neuroticismns	TMEM179	14	TMEM179	104474678	rs3803316	14	104594031	A	C	0.356132	0.0356953	0.0102	0.0004671	0.232635	0.035659	6.85147e-11	0.153439	0.0497555	0.0020433	0.873463
BD	Inhibitory Neuroticismns	VWA5B2	3	VWA5B2	184230429	rs13315366	3	184222412	T	C	0.21934	0.0421041	0.0113	0.0002003	-0.301867	0.0523739	8.22969e-09	-0.139479	0.0445747	0.0017534	0.530314
BMI	Inhibitory Neuroticismns	PDHX	11	PDHX	34915829	rs523472	11	35010121	G	A	0.292453	0.0067	0.0019	0.000367	-0.357137	0.0428862	8.25348e-17	-0.0187603	0.00577741	0.00116553	0.294025
DD	Inhibitory Neuroticismns	AC091826.2	5	AC091826.2	88433892	rs112862634	5	88674534	C	G	0.142689	0.025	0.0064	8.629e-05	0.367029	0.0534394	6.50446e-12	0.0681145	0.0200603	0.000685067	0.209235
DD	Inhibitory Neuroticismns	DAP	5	DAP	10679230	rs2930062	5	10760005	C	T	0.226415	0.0123	0.0053	0.01934	0.457287	0.0617223	1.2747e-13	0.0268978	0.0121454	0.0267845	0.0813669
DD	Inhibitory Neuroticismns	DISP1	1	DISP1	222872271	rs116481127	1	222949373	A	G	0.0825472	0.0249	0.0084	0.002974	0.624047	0.0771425	5.98943e-16	0.0399008	0.0143358	0.0053808	0.310373
DD	Inhibitory Neuroticismns	FADS1	11	FADS1	61799627	rs174567	11	61825533	G	A	0.362028	0.0153	0.0045	0.0006862	-0.45532	0.0493992	3.05128e-20	-0.0336028	0.0105341	0.00142325	0.0818387
DD	Inhibitory Neuroticismns	SGTB	5	SGTB	65665928	rs13190020	5	65716699	A	G	0.353774	-0.011	0.0045	0.01587	-0.202009	0.034785	6.34628e-09	0.054453	0.0241692	0.0242596	0.713338
DD	Inhibitory Neuroticismns	TNKS2	10	TNKS2	91798426	rs7919191	10	91879795	G	A	0.195755	0.0248	0.0057	1.344e-05	-0.384015	0.0609335	2.93457e-10	-0.0645809	0.0180369	0.000342946	0.889261
Neuroticism	Inhibitory Neuroticismns	AC007402.1	2	AC007402.1	51032601	rs67299550	2	51047506	T	C	0.266509	-0.00822936	0.00255729	0.001291	0.55251	0.0669293	1.51722e-16	-0.0148945	0.00496773	0.00271535	0.213727
Neuroticism	Inhibitory Neuroticismns	AC021851.2	2	AC021851.2	183253652	rs994547	2	183275135	G	A	0.364387	-0.00776998	0.00241905	0.001319	-0.384009	0.051768	1.19004e-13	0.0202338	0.00686465	0.00320314	0.278883
Neuroticism	Inhibitory Neuroticismns	AC091826.2	5	AC091826.2	88433892	rs112862634	5	88674534	C	G	0.142689	0.0202045	0.00338151	2.307e-09	0.367029	0.0534394	6.50446e-12	0.0550489	0.0122117	6.54759e-06	0.423596
Neuroticism	Inhibitory Neuroticismns	AC111006.1	4	AC111006.1	42151028	rs4861163	4	42115156	T	C	0.255896	-0.0133259	0.00266571	5.767e-07	0.30554	0.053867	1.41045e-08	-0.0436142	0.0116294	0.000176592	0.692176
Neuroticism	Inhibitory Neuroticismns	APC2	19	APC2	1446302	rs12005	19	1457876	G	A	0.483491	-0.00889708	0.00235684	0.0001598	0.462012	0.0477652	3.94365e-22	-0.0192573	0.005476	0.000437006	0.0565987
Neuroticism	Inhibitory Neuroticismns	CARF	2	CARF	202912214	rs72932559	2	202982659	A	G	0.123821	-0.0135139	0.00352752	0.0001274	-0.41223	0.0668419	6.94908e-10	0.0327825	0.0100737	0.00113693	0.385711
Neuroticism	Inhibitory Neuroticismns	CBY1	22	CBY1	38656636	rs138700	22	38733994	G	A	0.288915	0.00927463	0.00254518	0.0002686	-0.286096	0.0495954	7.99263e-09	-0.0324179	0.0105225	0.00206444	0.249347
Neuroticism	Inhibitory Neuroticismns	CDK10	16	CDK10	89680737	rs77651727	16	89641859	T	C	0.0872642	0.0133421	0.00440768	0.002466	-0.98762	0.0828669	9.52059e-33	-0.0135093	0.00460463	0.00334784	0.0550701
Neuroticism	Inhibitory Neuroticismns	DDX6	11	DDX6	118747763	rs607125	11	118746590	C	T	0.413915	-0.00754326	0.00230469	0.001065	0.232599	0.0349352	2.77555e-11	-0.0324303	0.0110409	0.00331109	0.325313
Neuroticism	Inhibitory Neuroticismns	EGLN1	1	EGLN1	231363751	rs2790870	1	231408077	A	G	0.365566	0.00752472	0.00238804	0.001627	-0.368	0.051429	8.33724e-13	-0.0204476	0.00709058	0.00392941	0.0965049
Neuroticism	Inhibitory Neuroticismns	IGSF9B	11	IGSF9B	133896438	rs688500	11	133947330	T	C	0.438679	-0.0102221	0.00236405	1.535e-05	0.301363	0.0444189	1.16434e-11	-0.0339197	0.00930226	0.000265943	0.0871169
Neuroticism	Inhibitory Neuroticismns	IPMK	10	IPMK	58191517	rs2590358	10	58261221	C	G	0.206368	0.00909778	0.00272307	0.000835	0.581153	0.0674902	7.24739e-18	0.0156547	0.00502596	0.0018409	0.546622
Neuroticism	Inhibitory Neuroticismns	KNSTRN	15	KNSTRN	40382721	rs7166991	15	40379756	G	A	0.10967	-0.0111455	0.00343151	0.001162	1.09913	0.096036	2.49237e-30	-0.0101403	0.00324532	0.00178041	0.174529
Neuroticism	Inhibitory Neuroticismns	LINC02240	5	LINC02240	124808981	rs4590178	5	125119487	A	G	0.470449	0.00537993	0.00231594	0.0202	-0.525641	0.0597976	1.49111e-18	-0.010235	0.00455719	0.0247104	0.327781
Neuroticism	Inhibitory Neuroticismns	MAPT-AS1	17	MAPT-AS1	45799390	rs62054426	17	45743375	T	A	0.194575	0.0320887	0.00280864	3.148e-30	-0.431996	0.062647	5.3594e-12	-0.07428	0.0125819	3.55384e-09	0.0643567
Neuroticism	Inhibitory Neuroticismns	PDS5A	4	PDS5A	39822863	rs13122712	4	39800048	C	A	0.378538	-0.00855008	0.00243453	0.0004443	-0.16636	0.0288927	8.51874e-09	0.051395	0.0171415	0.00271512	0.994219
Neuroticism	Inhibitory Neuroticismns	PLEKHM1	17	PLEKHM1	45435900	rs10514904	17	46130521	T	C	0.206368	0.0300145	0.00274707	8.705e-28	-0.628421	0.0680359	2.5442e-20	-0.0477618	0.00677108	1.74099e-12	0.988286
Neuroticism	Inhibitory Neuroticismns	SGTB	5	SGTB	65665928	rs13190020	5	65716699	A	G	0.353774	-0.00703898	0.0024264	0.003723	-0.202009	0.034785	6.34628e-09	0.0348449	0.0134266	0.00945324	0.547376
Neuroticism	Inhibitory Neuroticismns	SLC11A2	12	SLC11A2	50979401	rs79024768	12	50950973	T	C	0.159198	0.00968341	0.00320961	0.002552	0.385074	0.0622903	6.33238e-10	0.0251469	0.00927471	0.00670123	0.0555267
Neuroticism	Inhibitory Neuroticismns	STK33	11	STK33	8391868	rs11042033	11	8675507	T	C	0.163915	-0.0105778	0.00309744	0.0006367	0.589507	0.069132	1.4985e-17	-0.0179434	0.00565999	0.00152321	0.207009
Neuroticism	Inhibitory Neuroticismns	TTC12	11	TTC12	113314529	rs7947310	11	113322484	G	C	0.136792	-0.0151888	0.00336259	6.278e-06	1.24868	0.0724064	1.21156e-66	-0.0121639	0.00278377	1.24475e-05	0.131927
Neuroticism	Inhibitory Neuroticismns	UBXN2A	2	UBXN2A	23927285	rs72781679	2	24014842	A	G	0.121462	0.0145463	0.00341623	2.066e-05	-0.402804	0.0665021	1.38668e-09	-0.0361126	0.0103671	0.000495096	0.764133
Neuroticism	Inhibitory Neuroticismns	ZNF804B	7	ZNF804B	88759700	rs6950564	7	88775148	G	T	0.3125	0.0085905	0.00248928	0.0005583	0.360445	0.054062	2.60653e-11	0.0238331	0.00777642	0.00217827	0.0975704
SCZ	Inhibitory Neuroticismns	AC021594.2	18	AC021594.2	79792726	rs3826576	18	79873976	A	G	0.330189	-0.938	0.008	8.242e-16	0.302092	0.0500111	1.53626e-09	-3.10501	0.514713	1.61431e-09	0.65998
SCZ	Inhibitory Neuroticismns	AC093297.2	5	AC093297.2	44826076	rs13154781	5	44774925	T	C	0.395047	-0.95906	0.0079	1.019e-07	-0.239982	0.0408482	4.22905e-09	3.99638	0.681034	4.40795e-09	0.50311
SCZ	Inhibitory Neuroticismns	AC244033.2	1	AC244033.2	150045660	rs2318763	1	150143798	G	A	0.182783	-1.06556	0.0118	7.853e-08	-0.539501	0.062939	1.01873e-17	1.97508	0.231452	1.42049e-17	0.422976
SCZ	Inhibitory Neuroticismns	ALMS1	2	ALMS1	73385758	rs6748040	2	73382800	A	G	0.320755	-0.95973	0.0085	1.521e-06	0.42404	0.0464518	6.93894e-20	-2.2633	0.248744	9.12405e-20	0.0957848
SCZ	Inhibitory Neuroticismns	AP002336.2	11	AP002336.2	70282367	rs7117443	11	70334179	T	A	0.350236	-0.97511	0.0085	0.003035	-0.231264	0.0239496	4.62421e-22	4.21644	0.438197	6.4415e-22	0.0782725
SCZ	Inhibitory Neuroticismns	ATP5MC1	17	ATP5MC1	48892765	rs28579683	17	48925153	T	C	0.299528	-1.03107	0.0088	0.0005164	-0.283111	0.0428171	3.78915e-11	3.64193	0.551674	4.06763e-11	0.266957
SCZ	Inhibitory Neuroticismns	BRD3	9	BRD3	134030305	rs10761402	9	134074337	C	T	0.333726	-0.97132	0.0087	0.000827	-0.374859	0.0484299	9.92286e-15	2.59116	0.335569	1.14783e-14	0.187691
SCZ	Inhibitory Neuroticismns	C12orf65	12	C12orf65	123233436	rs28577594	12	123411359	G	C	0.258255	1.0709	0.0087	2.66e-15	-0.522746	0.0694567	5.22306e-14	-2.0486	0.272704	5.81461e-14	0.101875
SCZ	Inhibitory Neuroticismns	CARF	2	CARF	202912214	rs72932559	2	202982659	A	G	0.123821	-1.02685	0.0128	0.03818	-0.41223	0.0668419	6.94908e-10	2.49096	0.405094	7.79241e-10	0.773924
SCZ	Inhibitory Neuroticismns	CDC73	1	CDC73	193121958	rs7545223	1	193202042	A	T	0.270047	0.96909	0.0085	0.0002214	0.290108	0.0429717	1.4669e-11	3.34045	0.495664	1.59115e-11	0.356381
SCZ	Inhibitory Neuroticismns	CFAP43	10	CFAP43	104129888	rs34139214	10	104193207	C	T	0.270047	-1.0142	0.009	0.1171	0.283877	0.0476325	2.52655e-09	-3.57268	0.600307	2.65838e-09	0.750326
SCZ	Inhibitory Neuroticismns	CKMT1A	15	CKMT1A	43692886	rs16957632	15	43350699	A	G	0.112028	-1.03179	0.0106	0.003182	0.618575	0.0891335	3.92454e-12	-1.66801	0.240962	4.44365e-12	0.0661324
SCZ	Inhibitory Neuroticismns	CNST	1	CNST	246566444	rs3006082	1	246590621	A	G	0.478774	0.97278	0.0081	0.0006431	-0.336004	0.0457038	1.95601e-13	-2.89515	0.39454	2.16756e-13	0.387221
SCZ	Inhibitory Neuroticismns	CPT1C	19	CPT1C	49690898	rs721885	19	49693194	T	C	0.336085	-1.01674	0.0092	0.06982	-0.317338	0.041889	3.57235e-14	3.20397	0.42392	4.09472e-14	0.186904
SCZ	Inhibitory Neuroticismns	CRLF3	17	CRLF3	30769388	rs55872374	17	30822863	T	C	0.306604	-1.01542	0.0087	0.07872	-0.232659	0.0222557	1.40574e-25	4.36441	0.419161	2.18008e-25	0.214228
SCZ	Inhibitory Neuroticismns	DHX35	20	DHX35	38962299	rs16987738	20	38996372	C	A	0.180425	-1.04655	0.0101	6.391e-06	-0.43501	0.0674999	1.159e-10	2.40581	0.374027	1.25787e-10	0.12016
SCZ	Inhibitory Neuroticismns	DLG4	17	DLG4	7187169	rs13331	17	7190147	A	G	0.35967	0.97404	0.0084	0.001767	-0.305051	0.0429881	1.28262e-12	-3.19304	0.450809	1.41149e-12	0.0540607
SCZ	Inhibitory Neuroticismns	EMC2	8	EMC2	108443601	rs7814370	8	108491806	C	A	0.404481	0.97521	0.0079	0.001528	0.269001	0.0437177	7.59644e-10	3.6253	0.58991	7.97076e-10	0.297542
SCZ	Inhibitory Neuroticismns	Endothelia cellsOG	9	Endothelia cellsOG	128818500	rs6478851	9	128798831	A	G	0.226415	-1.0287	0.0091	0.001842	-0.423967	0.0530322	1.30087e-15	2.42637	0.304262	1.5288e-15	0.136538
SCZ	Inhibitory Neuroticismns	FAM114A2	5	FAM114A2	153990148	rs2578373	5	154025525	C	T	0.352594	1.03852	0.0084	6.135e-06	0.479917	0.0628742	2.29393e-14	2.16396	0.284041	2.56697e-14	0.620404
SCZ	Inhibitory Neuroticismns	FAM215B	17	FAM215B	46558830	rs62073098	17	46239083	C	A	0.205189	-1.06449	0.0108	7.302e-09	0.655185	0.0626226	1.28501e-25	-1.62472	0.156163	2.3776e-25	0.924001
SCZ	Inhibitory Neuroticismns	FAM3C	7	FAM3C	121348878	rs13232320	7	121402242	T	C	0.179245	-1.02716	0.0121	0.02676	-0.277983	0.0459453	1.44568e-09	3.69504	0.612268	1.58962e-09	0.567502
SCZ	Inhibitory Neuroticismns	HAT1	2	HAT1	171922448	rs35854151	2	171800929	G	A	0.430425	1.02429	0.0079	0.00232	-0.172595	0.0283914	1.20841e-09	-5.93466	0.977309	1.25971e-09	0.335517
SCZ	Inhibitory Neuroticismns	IGSF9B	11	IGSF9B	133896438	rs688500	11	133947330	T	C	0.438679	-1.05485	0.0079	1.526e-11	0.301363	0.0444189	1.16434e-11	-3.50027	0.516582	1.23697e-11	0.0787757
SCZ	Inhibitory Neuroticismns	KMT2E	7	KMT2E	105014190	rs12705304	7	105289186	C	A	0.353774	1.05919	0.0081	1.217e-12	-0.206922	0.0327187	2.544e-10	-5.11878	0.810331	2.66851e-10	0.381411
SCZ	Inhibitory Neuroticismns	KTN1	14	KTN1	55559072	rs8003149	14	55689786	C	T	0.288915	-0.96735	0.0085	8.556e-05	-0.240813	0.0392849	8.79258e-10	4.01702	0.656264	9.2965e-10	0.345667
SCZ	Inhibitory Neuroticismns	LINC01829	2	LINC01829	67123357	rs12713597	2	67393935	T	C	0.341981	0.97609	0.0081	0.002866	0.389912	0.0633649	7.58216e-10	2.50336	0.407353	7.97472e-10	0.208122
SCZ	Inhibitory Neuroticismns	LRRC37A2	17	LRRC37A2	46511511	rs3874943	17	46494702	A	G	0.441038	0.95009	0.0085	1.43e-09	-1.14948	0.0585129	6.40135e-86	-0.826541	0.0427191	2.10778e-83	0.0521116
SCZ	Inhibitory Neuroticismns	MAN2A1	5	MAN2A1	109689366	rs31597	5	109671856	C	T	0.323113	-0.95676	0.0084	1.23e-07	0.277233	0.0378099	2.26287e-13	-3.45111	0.471648	2.53342e-13	0.0533857
SCZ	Inhibitory Neuroticismns	MicrogliaAL1	6	MicrogliaAL1	109444062	rs11964864	6	109773423	T	C	0.300708	-0.97893	0.0085	0.0122	-0.364274	0.0596596	1.02244e-09	2.68735	0.440744	1.07873e-09	0.241757
SCZ	Inhibitory Neuroticismns	MRPS30	5	MRPS30	44808947	rs3761649	5	44808062	C	T	0.391509	-0.95935	0.0078	1.181e-07	-0.314626	0.0479979	5.56422e-11	3.04917	0.465828	5.92136e-11	0.26536
SCZ	Inhibitory Neuroticismns	NRAD1	13	NRAD1	43908669	rs12866387	13	43817800	C	T	0.435142	1.03686	0.0082	9.848e-06	-0.363375	0.0564059	1.17796e-10	-2.85342	0.443504	1.24451e-10	0.275797
SCZ	Inhibitory Neuroticismns	NUDCD3	7	NUDCD3	44379119	rs10237707	7	44338415	T	G	0.182783	-1.04791	0.0114	4.154e-05	0.393081	0.0670272	4.50503e-09	-2.66589	0.455506	4.83959e-09	0.489085
SCZ	Inhibitory Neuroticismns	PLEKHM1	17	PLEKHM1	45435900	rs10514904	17	46130521	T	C	0.206368	-1.06099	0.0109	5.241e-08	-0.628421	0.0680359	2.5442e-20	1.68834	0.183609	3.73922e-20	0.999315
SCZ	Inhibitory Neuroticismns	RPRD2	1	RPRD2	150363091	rs4970963	1	150483913	A	G	0.384434	1.01857	0.008	0.02194	-0.287853	0.0448753	1.41279e-10	-3.53851	0.552341	1.49014e-10	0.535792
SCZ	Inhibitory Neuroticismns	RWDD2B	21	RWDD2B	29004384	rs2832155	21	29038029	A	C	0.267689	1.02644	0.0085	0.002107	-0.632003	0.0666725	2.56231e-21	-1.62411	0.171861	3.384e-21	0.116571
SCZ	Inhibitory Neuroticismns	SCAMP1	5	SCAMP1	78360611	rs4551047	5	78376079	T	C	0.4375	-1.01704	0.0078	0.02939	0.166577	0.0274823	1.35078e-09	-6.10553	1.00839	1.40681e-09	0.98969
SCZ	Inhibitory Neuroticismns	SCARA3	8	SCARA3	27633868	rs4732767	8	27836252	A	G	0.358491	-1.01735	0.009	0.05665	0.445776	0.0603631	1.52551e-13	-2.2822	0.309694	1.71649e-13	0.227634
SCZ	Inhibitory Neuroticismns	SDCCAG8	1	SDCCAG8	243256034	rs3943093	1	243295200	T	C	0.319575	-1.04269	0.0085	8.403e-07	0.236231	0.0362392	7.09383e-11	-4.41386	0.678066	7.54137e-11	0.572158
SCZ	Inhibitory Neuroticismns	SF3B1	2	SF3B1	197388515	rs11694913	2	197570556	G	A	0.303066	-0.94762	0.0085	2.102e-10	0.318409	0.0548055	6.25491e-09	-2.97611	0.512953	6.55588e-09	0.51715
SCZ	Inhibitory Neuroticismns	SLC22A10	11	SLC22A10	63137867	rs556730	11	63375405	A	G	0.311321	1.01501	0.0082	0.06894	-0.384237	0.0601042	1.62821e-10	-2.64162	0.413766	1.72136e-10	0.118198
SCZ	Inhibitory Neuroticismns	SLC51A	3	SLC51A	196211487	rs60631199	3	196234383	T	C	0.221698	-0.96967	0.0097	0.001559	-0.271085	0.0430597	3.06311e-10	3.577	0.569305	3.31881e-10	0.486798
SCZ	Inhibitory Neuroticismns	STXBP4	17	STXBP4	54968727	rs1564821	17	55171566	A	G	0.21934	-0.97375	0.0098	0.006697	0.329755	0.0560296	3.97141e-09	-2.95295	0.502622	4.22632e-09	0.937463
SCZ	Inhibitory Neuroticismns	TEK	9	TEK	27109141	rs62542707	9	27066936	T	C	0.113208	-0.97902	0.0128	0.09727	0.648406	0.100622	1.1637e-10	-1.50989	0.235139	1.35164e-10	0.178379
SCZ	Inhibitory Neuroticismns	TSPAN2	1	TSPAN2	115048011	rs12130654	1	115083771	C	G	0.294811	-1.0453	0.0093	1.75e-06	0.481495	0.0615813	5.33059e-15	-2.17095	0.278326	6.19046e-15	0.290134
SCZ	Inhibitory Neuroticismns	TUBGCP4	15	TUBGCP4	43369221	rs2602141	15	43432448	G	T	0.304245	-1.04886	0.0083	8.13e-09	-0.253681	0.039809	1.86027e-10	4.13456	0.649642	1.96096e-10	0.0835403
SCZ	Inhibitory Neuroticismns	UNC79	14	UNC79	93333219	rs6575335	14	93437832	T	C	0.320755	1.03107	0.0082	0.0001959	-0.420596	0.0409428	9.34903e-25	-2.45145	0.239431	1.33083e-24	0.187328
SCZ	Inhibitory Neuroticismns	VPS4A	16	VPS4A	69311350	rs11649564	16	69285831	T	C	0.162736	-0.98118	0.0109	0.08145	0.275862	0.0463268	2.60556e-09	-3.55678	0.598612	2.82065e-09	0.117743
SCZ	Inhibitory Neuroticismns	ZBED4	22	ZBED4	49853844	rs7410612	22	49923648	T	C	0.179245	-0.9657	0.01	0.0004572	-0.386131	0.0614117	3.22448e-10	2.50096	0.398605	3.51216e-10	0.590286
SCZ	Inhibitory Neuroticismns	ZNF365	10	ZNF365	62374192	rs4543879	10	62391035	T	C	0.358491	-1.02163	0.0082	0.009533	-0.385366	0.0499093	1.15132e-14	2.65107	0.344002	1.29281e-14	0.628511
WHRadjBMI	Inhibitory Neuroticismns	AC005400.1	7	AC005400.1	35036836	rs56301275	7	35076916	C	T	0.299528	0.0057	0.0021	0.007632	0.200604	0.0330678	1.30758e-09	0.0284141	0.0114684	0.013227	0.187475
WHRadjBMI	Inhibitory Neuroticismns	AC009041.2	16	AC009041.2	975761	rs34597582	16	968816	T	C	0.14033	0.0077	0.0027	0.003831	-0.680979	0.0682407	1.88215e-23	-0.0113072	0.00412361	0.00610526	0.224269
WHRadjBMI	Inhibitory Neuroticismns	AC010809.1	15	AC010809.1	33858602	rs682052	15	34050069	G	T	0.351415	0.0057	0.002	0.003751	0.411096	0.0536752	1.87436e-14	0.0138654	0.00519095	0.0075611	0.144253
WHRadjBMI	Inhibitory Neuroticismns	AC079117.1	2	AC079117.1	76985965	rs17013595	2	77008397	A	G	0.408019	-0.0068	0.0017	7.544e-05	0.751919	0.0444992	4.7061e-64	-0.00904353	0.00232337	9.92473e-05	0.125086
WHRadjBMI	Inhibitory Neuroticismns	AC079352.1	2	AC079352.1	34799850	rs28767616	2	34837032	G	A	0.357311	0.0066	0.002	0.0008357	-0.267056	0.0463926	8.59056e-09	-0.0247139	0.00863238	0.00419747	0.402586
WHRadjBMI	Inhibitory Neuroticismns	AC091826.2	5	AC091826.2	88433892	rs112862634	5	88674534	C	G	0.142689	0.0311	0.0028	4.26e-29	0.367029	0.0534394	6.50446e-12	0.0847345	0.0145055	5.17162e-09	0.30311
WHRadjBMI	Inhibitory Neuroticismns	AC107464.1	4	AC107464.1	652850	rs9985747	4	663577	G	A	0.127358	0.0091	0.0029	0.001433	-1.19383	0.0863543	1.80706e-43	-0.00762254	0.00249095	0.00221268	0.0992032
WHRadjBMI	Inhibitory Neuroticismns	AC254562.3	22	AC254562.3	42138060	rs9607885	22	42182590	C	T	0.207547	-0.01	0.0021	1.221e-06	0.618024	0.0582753	2.81716e-26	-0.0161806	0.00372474	1.39858e-05	0.144054
WHRadjBMI	Inhibitory Neuroticismns	ACTR1B	2	ACTR1B	97655939	rs11692435	2	97658891	A	G	0.067217	0.0154	0.0032	1.091e-06	0.707486	0.0784032	1.81858e-19	0.0217672	0.0051261	2.17281e-05	0.0701811
WHRadjBMI	Inhibitory Neuroticismns	ACYP2	2	ACYP2	53970838	rs4671747	2	54002681	T	C	0.403302	-0.0076	0.0019	8.52e-05	0.476055	0.0383169	1.93246e-35	-0.0159645	0.00419288	0.000140361	0.0534447
WHRadjBMI	Inhibitory Neuroticismns	ADAL	15	ADAL	43330657	rs11858152	15	43341998	C	T	0.127358	-0.0062	0.0027	0.02058	-1.02241	0.0785786	1.05476e-38	0.00606408	0.00268162	0.0237376	0.126073
WHRadjBMI	Inhibitory Neuroticismns	AL008725.1	20	AL008725.1	44864435	rs2072726	20	44909956	T	G	0.258255	0.0109	0.0021	3.158e-07	-1.14217	0.0605184	1.90062e-79	-0.00954327	0.00190688	5.59611e-07	0.0530908
WHRadjBMI	Inhibitory Neuroticismns	AL022238.2	22	AL022238.2	40372664	rs760700	22	40404067	G	A	0.165094	-0.0098	0.0022	8.97e-06	-0.387344	0.0482937	1.05237e-15	0.0253005	0.00649689	9.85033e-05	0.749231
WHRadjBMI	Inhibitory Neuroticismns	AL137786.1	14	AL137786.1	96592399	rs61983078	14	96593508	A	G	0.141509	-0.0059	0.0028	0.03597	1.01644	0.0857361	2.01605e-32	-0.00580457	0.00279788	0.0380209	0.540891
WHRadjBMI	Inhibitory Neuroticismns	AL356599.1	6	AL356599.1	145749917	rs13202312	6	145591957	G	T	0.35967	0.0047	0.0019	0.01682	0.708464	0.0441947	7.82433e-58	0.00663407	0.0027136	0.0144953	0.0825248
WHRadjBMI	Inhibitory Neuroticismns	AL357153.2	14	AL357153.2	70425812	rs7155088	14	70607092	A	C	0.110849	-0.0053	0.0026	0.03738	-0.531782	0.0725067	2.22968e-13	0.00996649	0.00507455	0.0495285	0.178281
WHRadjBMI	Inhibitory Neuroticismns	AL512662.2	10	AL512662.2	79904898	rs61859793	10	79927007	G	A	0.0860849	-0.0102	0.0034	0.002319	0.889024	0.0857997	3.7063e-25	-0.0114733	0.00398149	0.003956	0.193985
WHRadjBMI	Inhibitory Neuroticismns	AL589843.1	9	AL589843.1	96687050	rs4532707	9	96694423	T	C	0.116745	0.0095	0.003	0.001483	-1.44359	0.076048	2.37678e-80	-0.00658083	0.00210688	0.00178712	0.228688
WHRadjBMI	Inhibitory Neuroticismns	AMH	19	AMH	2249309	rs4807216	19	2248684	C	T	0.137972	-0.0066	0.0025	0.007798	1.22283	0.0697982	1.01818e-68	-0.00539733	0.00206753	0.00904028	0.209688
WHRadjBMI	Inhibitory Neuroticismns	ARHGEF26	3	ARHGEF26	154121003	rs12485755	3	154229570	C	T	0.106132	-0.0103	0.003	0.0006604	-0.649079	0.0906437	8.02209e-13	0.0158686	0.00512573	0.00196232	0.526678
WHRadjBMI	Inhibitory Neuroticismns	ARHGEF26-AS1	3	ARHGEF26-AS1	154024401	rs12496189	3	154142990	G	A	0.110849	-0.0101	0.0026	8.253e-05	-0.464306	0.0676993	6.96536e-12	0.0217529	0.00643561	0.000724647	0.290112
WHRadjBMI	Inhibitory Neuroticismns	ARL3	10	ARL3	102673731	rs8354	10	102676884	T	C	0.0943396	0.021	0.0029	2.835e-13	0.705156	0.0923928	2.30864e-14	0.0297807	0.00566911	1.49523e-07	0.131237
WHRadjBMI	Inhibitory Neuroticismns	ARPC3	12	ARPC3	110434823	rs6606684	12	110362361	C	T	0.198113	0.0158	0.0019	2.689e-16	0.526285	0.0649304	5.25856e-16	0.0300217	0.0051723	6.46252e-09	0.0972323
WHRadjBMI	Inhibitory Neuroticismns	ATG14	14	ATG14	55366392	rs1815580	14	55400833	G	A	0.424528	-0.007	0.0019	0.0002853	0.301275	0.0466937	1.10272e-10	-0.0232346	0.00726222	0.00137726	0.236673
WHRadjBMI	Inhibitory Neuroticismns	BMPER	7	BMPER	33904308	rs13225608	7	33451079	A	G	0.181604	0.007	0.0023	0.002826	-0.453687	0.0666962	1.02967e-11	-0.0154291	0.00555387	0.00546795	0.273666
WHRadjBMI	Inhibitory Neuroticismns	BRD3	9	BRD3	134030305	rs10761402	9	134074337	C	T	0.333726	-0.0073	0.002	0.0002914	-0.374859	0.0484299	9.92286e-15	0.019474	0.0058988	0.00096221	0.0705281
WHRadjBMI	Inhibitory Neuroticismns	CARF	2	CARF	202912214	rs72932559	2	202982659	A	G	0.123821	-0.0108	0.0029	0.0001829	-0.41223	0.0668419	6.94908e-10	0.026199	0.00821803	0.00143269	0.211748
WHRadjBMI	Inhibitory Neuroticismns	CDHR1	10	CDHR1	84194537	rs7916271	10	84194464	T	C	0.498821	0.0076	0.0019	7.803e-05	0.573928	0.0483162	1.52941e-32	0.0132421	0.00349318	0.000150138	0.51206
WHRadjBMI	Inhibitory Neuroticismns	CEP120	5	CEP120	123344885	rs4308481	5	123316412	T	C	0.441038	-0.0124	0.0019	1.143e-10	-0.252335	0.0410747	8.08127e-10	0.049141	0.0109855	7.70371e-06	0.782365
WHRadjBMI	Inhibitory Neuroticismns	CHFR	12	CHFR	132822187	rs7961946	12	132880526	T	C	0.313679	-0.0054	0.0021	0.008646	0.223486	0.0364217	8.45931e-10	-0.0241626	0.0101883	0.0177113	0.722264
WHRadjBMI	Inhibitory Neuroticismns	CKMT1A	15	CKMT1A	43692886	rs16957632	15	43350699	A	G	0.112028	-0.0084	0.0028	0.002819	0.618575	0.0891335	3.92454e-12	-0.0135796	0.00493137	0.00589223	0.0646914
WHRadjBMI	Inhibitory Neuroticismns	CTSK	1	CTSK	150796208	rs11204747	1	150954676	A	G	0.340802	-0.0045	0.0017	0.009107	0.390518	0.0620235	3.04836e-10	-0.0115231	0.00472225	0.01468	0.123685
WHRadjBMI	Inhibitory Neuroticismns	DGKH	13	DGKH	42040036	rs9532991	13	42080053	A	G	0.496462	0.0045	0.0017	0.008586	-0.317938	0.0477315	2.72029e-11	-0.0141537	0.00575369	0.0138963	0.0616828
WHRadjBMI	Inhibitory Neuroticismns	DIDO1	20	DIDO1	62877738	rs73619441	20	62933549	G	T	0.147406	-0.0115	0.0027	2.105e-05	0.441284	0.0765904	8.33142e-09	-0.0260603	0.00760884	0.000614794	0.145903
WHRadjBMI	Inhibitory Neuroticismns	DNAH5	5	DNAH5	13690331	rs366131	5	14011937	C	T	0.412736	0.0075	0.0019	0.0001127	0.466501	0.0578544	7.42214e-16	0.0160771	0.00453473	0.00039211	0.750058
WHRadjBMI	Inhibitory Neuroticismns	DNAJC27-AS1	2	DNAJC27-AS1	24971390	rs59979714	2	25060878	T	C	0.216981	0.0271	0.0023	1.776e-31	-0.364355	0.0480017	3.18765e-14	-0.074378	0.0116562	1.75927e-10	0.505471
WHRadjBMI	Inhibitory Neuroticismns	ENOSF1	18	ENOSF1	670318	rs2612103	18	712037	A	G	0.436321	0.0046	0.0017	0.008378	-0.510099	0.0564884	1.7142e-19	-0.00901785	0.00347909	0.00954156	0.249834
WHRadjBMI	Inhibitory Neuroticismns	FAM120AOS	9	FAM120AOS	93431441	rs6479494	9	93568217	G	A	0.130896	-0.0082	0.0024	0.0008246	0.955779	0.0841498	6.76213e-30	-0.00857939	0.00262219	0.0010685	0.307864
WHRadjBMI	Inhibitory Neuroticismns	FBXO7	22	FBXO7	32474676	rs3788450	22	32487141	A	G	0.385613	0.0071	0.0017	5.092e-05	0.506462	0.0590551	9.81516e-18	0.0140188	0.00373349	0.000173421	0.836812
WHRadjBMI	Inhibitory Neuroticismns	FRRS1L	9	FRRS1L	109130293	rs7854745	9	109120085	A	G	0.326651	0.0057	0.002	0.004393	0.333696	0.0451455	1.45105e-13	0.0170814	0.00642357	0.00783312	0.0946424
WHRadjBMI	Inhibitory Neuroticismns	GDAP1	8	GDAP1	74321130	rs6995431	8	74362522	G	A	0.346698	0.0061	0.0018	0.0008408	-0.453833	0.0409739	1.6376e-28	-0.0134411	0.00414771	0.00119278	0.0762427
WHRadjBMI	Inhibitory Neuroticismns	GPRC5B	16	GPRC5B	19856691	rs227761	16	19849983	C	T	0.479953	-0.0133	0.0016	5.244e-16	0.285112	0.0444311	1.39026e-10	-0.0466483	0.00918361	3.784e-07	0.371152
WHRadjBMI	Inhibitory Neuroticismns	GRAMD1A	19	GRAMD1A	34994784	rs35879596	19	35007986	T	C	0.294811	-0.0069	0.002	0.0004564	-0.383724	0.0643135	2.42456e-09	0.0179817	0.0060207	0.00282056	0.0943459
WHRadjBMI	Inhibitory Neuroticismns	IFNAR1	21	IFNAR1	33324429	rs12483293	21	33344483	G	T	0.278302	-0.0053	0.0019	0.004589	0.360873	0.0590123	9.64203e-10	-0.0146866	0.0057869	0.0111518	0.320954
WHRadjBMI	Inhibitory Neuroticismns	KDM5B	1	KDM5B	202724495	rs2363965	1	202747003	C	T	0.231132	-0.0086	0.002	1.433e-05	0.434977	0.0551525	3.10029e-15	-0.0197712	0.00523693	0.000159795	0.119322
WHRadjBMI	Inhibitory Neuroticismns	LINC01320	2	LINC01320	33706886	rs6543735	2	33671654	G	A	0.220519	-0.0076	0.0023	0.0007136	-1.15849	0.0610331	2.42905e-80	0.00656024	0.00201519	0.00113237	0.399462
WHRadjBMI	Inhibitory Neuroticismns	LRRC37B	17	LRRC37B	32007872	rs4795669	17	31917682	T	C	0.148585	-0.0113	0.0028	4.722e-05	0.310127	0.0535902	7.16543e-09	-0.0364367	0.0110072	0.000932087	0.396212
WHRadjBMI	Inhibitory Neuroticismns	LSG1	3	LSG1	194640791	rs112097663	3	194656983	T	C	0.15684	0.0097	0.0026	0.0001888	0.847199	0.0774805	7.89699e-28	0.0114495	0.00324266	0.000414148	0.0508915
WHRadjBMI	Inhibitory Neuroticismns	LSM6	4	LSM6	146175703	rs62326797	4	146164468	C	T	0.32783	0.0086	0.0021	3.056e-05	0.731006	0.0582653	4.17311e-36	0.0117646	0.00302192	9.89755e-05	0.0599037
WHRadjBMI	Inhibitory Neuroticismns	MAP2K1	15	MAP2K1	66386817	rs112542693	15	66387263	C	G	0.28066	-0.0139	0.0022	7.119e-10	-0.278836	0.0430159	9.04157e-11	0.0498501	0.0110178	6.05407e-06	0.726625
WHRadjBMI	Inhibitory Neuroticismns	2022-03-04	2	2022-03-04	216257865	rs11678310	2	216370460	G	C	0.308962	-0.0064	0.002	0.001628	-0.268126	0.038687	4.18918e-12	0.0238694	0.00821588	0.00366934	0.483678
WHRadjBMI	Inhibitory Neuroticismns	MLST8	16	MLST8	2204248	rs26830	16	2193020	C	T	0.415094	0.0066	0.0019	0.0006733	0.31082	0.0445146	2.90112e-12	0.0212341	0.00682753	0.0018704	0.275388
WHRadjBMI	Inhibitory Neuroticismns	MTURN	7	MTURN	30134986	rs4722975	7	30199512	C	A	0.3125	0.0067	0.0018	0.000294	0.289613	0.0381032	2.94409e-14	0.0231343	0.00692045	0.0008291	0.999741
WHRadjBMI	Inhibitory Neuroticismns	NARF	17	NARF	82458180	rs6502118	17	82500022	C	T	0.365566	-0.0068	0.002	0.0005263	-0.315688	0.0496743	2.08204e-10	0.0215402	0.00718505	0.00271824	0.795601
WHRadjBMI	Inhibitory Neuroticismns	NCL	2	NCL	231453531	rs13019380	2	231455870	G	T	0.103774	0.0111	0.0031	0.0004187	-0.695678	0.0600919	5.39527e-31	-0.0159557	0.00466435	0.000624455	0.0916549
WHRadjBMI	Inhibitory Neuroticismns	NOX4	11	NOX4	89324353	rs4492830	11	89619508	G	A	0.362028	-0.0082	0.002	3.895e-05	0.555948	0.0574319	3.66249e-22	-0.0147496	0.00390683	0.000159798	0.32579
WHRadjBMI	Inhibitory Neuroticismns	PANK1	10	PANK1	89579497	rs12572928	10	89793792	T	C	0.225236	0.0082	0.0021	8.548e-05	-0.438833	0.0705669	5.01341e-10	-0.0186859	0.00565058	0.000943338	0.295077
WHRadjBMI	Inhibitory Neuroticismns	PCBP2	12	PCBP2	53452102	rs71455254	12	53665497	A	G	0.0872642	0.0127	0.0033	0.0001344	-0.515901	0.0834196	6.23371e-10	-0.0246171	0.00753397	0.00108508	0.122058
WHRadjBMI	Inhibitory Neuroticismns	PDHX	11	PDHX	34915829	rs497109	11	35010694	G	A	0.292453	0.0066	0.0021	0.001724	-0.357137	0.0428862	8.25348e-17	-0.0184803	0.00628493	0.0032777	0.46366
WHRadjBMI	Inhibitory Neuroticismns	PHC2	1	PHC2	33323623	rs1324479	1	33438206	G	A	0.0860849	0.008	0.0029	0.00543	0.847231	0.0891767	2.08699e-21	0.00944252	0.00356429	0.0080682	0.194335
WHRadjBMI	Inhibitory Neuroticismns	PIGH	14	PIGH	67581955	rs7149859	14	67599772	T	G	0.433962	-0.0054	0.0019	0.005232	-0.348436	0.0565484	7.19519e-10	0.0154978	0.00600505	0.00985721	0.680463
WHRadjBMI	Inhibitory Neuroticismns	POGLUT1	3	POGLUT1	119468963	rs12494114	3	119472443	A	G	0.215802	0.0091	0.0024	0.0001028	-0.582632	0.0632538	3.2306e-20	-0.0156188	0.00445459	0.000454521	0.0986008
WHRadjBMI	Inhibitory Neuroticismns	RAB30-DT	11	RAB30-DT	83072052	rs7122520	11	83102689	T	C	0.1875	0.0057	0.0024	0.01645	-0.470815	0.0628313	6.7156e-14	-0.0121067	0.00534746	0.0235739	0.436844
WHRadjBMI	Inhibitory Neuroticismns	RAD51C	17	RAD51C	58692573	rs12946522	17	58690742	G	T	0.206368	-0.0077	0.0022	0.0003679	-0.819768	0.066666	9.44228e-35	0.0093929	0.00279028	0.00076185	0.393129
WHRadjBMI	Inhibitory Neuroticismns	RTP5	2	RTP5	241869600	rs13018275	2	241885659	T	C	0.386792	0.005	0.0019	0.01001	0.453851	0.059017	1.46927e-14	0.0110168	0.00442473	0.0127803	0.263525
WHRadjBMI	Inhibitory Neuroticismns	RWDD3	1	RWDD3	95234210	rs2147587	1	95249328	G	A	0.135613	-0.005	0.0025	0.04651	-0.836496	0.0785767	1.82825e-26	0.00597732	0.00304094	0.0493434	0.077829
WHRadjBMI	Inhibitory Neuroticismns	SCFD1	14	SCFD1	30622311	rs448175	14	30599998	T	G	0.338443	-0.0052	0.0018	0.003682	0.656193	0.051446	2.9243e-37	-0.0079245	0.00281257	0.00483952	0.182257
WHRadjBMI	Inhibitory Neuroticismns	SFMBT1	3	SFMBT1	52903572	rs2581787	3	53093661	G	T	0.426887	-0.0099	0.0019	1.602e-07	0.2925	0.0459558	1.95541e-10	-0.0338462	0.00839479	5.535e-05	0.173995
WHRadjBMI	Inhibitory Neuroticismns	SKIV2L	6	SKIV2L	31959117	rs389512	6	31979817	C	G	0.123821	-0.0193	0.0025	5.138e-15	0.742419	0.0920674	7.39163e-16	-0.0259961	0.00466175	2.4545e-08	0.0745045
WHRadjBMI	Inhibitory Neuroticismns	SLC25A37	8	SLC25A37	23528956	rs4872142	8	23527098	G	C	0.179245	-0.0144	0.0025	3.866e-09	-0.367833	0.05286	3.43606e-12	0.0391482	0.0088229	9.11725e-06	0.0848877
WHRadjBMI	Inhibitory Neuroticismns	SLC3A1	2	SLC3A1	44275458	rs6721421	2	44308547	G	A	0.208726	-0.0094	0.0021	7.101e-06	0.239072	0.0353551	1.36081e-11	-0.0393187	0.0105341	0.000189587	0.163538
WHRadjBMI	Inhibitory Neuroticismns	SVBP	1	SVBP	42807052	rs323719	1	42805257	A	G	0.272406	0.0053	0.0019	0.004953	0.375798	0.0570458	4.46831e-11	0.0141033	0.00549049	0.0102087	0.133308
WHRadjBMI	Inhibitory Neuroticismns	TBC1D7	6	TBC1D7	13266542	rs507369	6	13331828	T	G	0.245283	0.0062	0.002	0.001942	0.656191	0.0774702	2.44899e-17	0.00944848	0.00324561	0.00360095	0.167377
WHRadjBMI	Inhibitory Neuroticismns	TCTEX1D2	3	TCTEX1D2	196291219	rs77578374	3	196250885	C	T	0.274764	0.0065	0.0021	0.002456	0.292973	0.0459517	1.8216e-10	0.0221864	0.00796794	0.00536182	0.196886
WHRadjBMI	Inhibitory Neuroticismns	TDRD9	14	TDRD9	103928456	rs34974386	14	104061965	A	T	0.291274	-0.0052	0.0021	0.01287	0.518151	0.0665177	6.71829e-15	-0.0100357	0.00425272	0.0182833	0.111957
WHRadjBMI	Inhibitory Neuroticismns	TUBGCP4	15	TUBGCP4	43369221	rs2602141	15	43432448	G	T	0.304245	-0.0067	0.0017	0.0001023	-0.253681	0.039809	1.86027e-10	0.0264111	0.00787942	0.000802561	0.0559091
WHRadjBMI	Inhibitory Neuroticismns	UBE4B	1	UBE4B	10032832	rs6667049	1	10161789	T	C	0.130896	-0.0075	0.0024	0.002135	-0.431156	0.0548331	3.74863e-15	0.0173951	0.00598993	0.0036836	0.10357
WHRadjBMI	Inhibitory Neuroticismns	UTP4	16	UTP4	69131291	rs76392333	16	69277136	A	G	0.0707547	-0.0175	0.0038	5.237e-06	0.998703	0.119119	5.11151e-17	-0.0175227	0.00434115	5.42725e-05	0.555746
WHRadjBMI	Inhibitory Neuroticismns	VWDE	7	VWDE	12330885	rs17443848	7	12404062	G	A	0.162736	-0.0063	0.0023	0.006911	0.505438	0.0752193	1.82313e-11	-0.0124644	0.00491406	0.0111972	0.132997
WHRadjBMI	Inhibitory Neuroticismns	WDSUB1	2	WDSUB1	159235793	rs12692544	2	159225843	C	T	0.0884434	0.0066	0.003	0.029	-0.807293	0.0817986	5.65665e-23	-0.00817547	0.00380733	0.0317697	0.130547
WHRadjBMI	Inhibitory Neuroticismns	Z84468.2	22	Z84468.2	48474135	rs6008730	22	48488785	G	A	0.213443	-0.0095	0.0023	3.464e-05	0.80934	0.0692072	1.36071e-31	-0.011738	0.00301387	9.83414e-05	0.436385
WHRadjBMI	Inhibitory Neuroticismns	ZNF350-AS1	19	ZNF350-AS1	51949134	rs11670350	19	51934335	T	G	0.145047	0.0061	0.0024	0.01027	-0.699501	0.0819635	1.41013e-17	-0.00872051	0.00357995	0.0148534	0.0662044
WHRadjBMI	Inhibitory Neuroticismns	ZNF460-AS1	19	ZNF460-AS1	57267211	rs76289041	19	57280271	A	G	0.206368	-0.0064	0.0025	0.01052	0.75337	0.0624853	1.78674e-33	-0.00849516	0.0033924	0.0122738	0.117229
WHRadjBMI	Inhibitory Neuroticismns	ZNF471	19	ZNF471	56507850	rs13346710	19	56529888	T	C	0.222877	-0.0065	0.0021	0.001525	-0.323406	0.0533719	1.36554e-09	0.0200986	0.00729147	0.00584334	0.0512095
WHRadjBMI	Inhibitory Neuroticismns	ZNF490	19	ZNF490	12576100	rs8104385	19	12589470	G	A	0.305425	0.0057	0.002	0.004679	-0.297552	0.0449223	3.50314e-11	-0.0191563	0.00731731	0.00884604	0.123977
WHRadjBMI	Inhibitory Neuroticismns	ZSWIM7	17	ZSWIM7	15976560	rs7214695	17	16081230	C	T	0.431604	-0.0114	0.0017	1.88e-11	0.302649	0.050463	2.00452e-09	-0.0376675	0.00842599	7.80778e-06	0.600964
BD	Microglia	ATIC	2	ATIC	215311956	rs12990040	2	215328877	T	C	0.303066	-0.0350968	0.0102	0.0005898	0.496362	0.0647311	1.74604e-14	-0.0707081	0.0225236	0.00169355	0.259376
BD	Microglia	ATP11B	3	ATP11B	182793503	rs4270530	3	182788675	G	C	0.35967	0.0428008	0.0098	1.229e-05	0.359467	0.0626736	9.72005e-09	0.119067	0.0342667	0.000511376	0.948215
BD	Microglia	IL4R	16	IL4R	27313668	rs2057768	16	27310774	T	C	0.293632	0.0325025	0.0102	0.001394	0.303409	0.0321771	4.12644e-21	0.107124	0.0354857	0.00253773	0.200245
BD	Microglia	MSH3	5	MSH3	80654652	rs34235624	5	80618955	G	A	0.121462	0.0442968	0.0142	0.001828	0.628827	0.0852432	1.62072e-13	0.0704435	0.0245178	0.00406392	0.838491
BD	Microglia	PRKD3	2	PRKD3	37250502	rs10184179	2	37252613	T	C	0.435142	-0.0407964	0.0097	2.494e-05	-0.204605	0.0344089	2.74301e-09	0.199391	0.0580686	0.000595364	0.285135
BD	Microglia	S100Z	5	S100Z	76850001	rs6885207	5	76849410	A	G	0.259434	0.0399994	0.0109	0.0002354	0.378767	0.0608981	4.98137e-10	0.105604	0.0334131	0.00157464	0.188988
BMI	Microglia	SEMA6D	15	SEMA6D	47184101	rs1656606	15	47503553	A	T	0.300708	-0.0092	0.0019	7.771e-07	0.483595	0.0580004	7.5696e-17	-0.0190242	0.00454339	2.82389e-05	0.179503
DD	Microglia	ANKRD36B	2	ANKRD36B	97492663	rs6750197	2	97549720	C	T	0.29717	0.0167	0.0046	0.0003051	-0.492891	0.066573	1.32375e-13	-0.0338817	0.0103943	0.00111552	0.131746
DD	Microglia	CCDC92	12	CCDC92	123918660	rs12322694	12	123922745	A	T	0.150943	0.0243	0.0062	9.134e-05	0.94365	0.0892131	3.78979e-26	0.0257511	0.00700677	0.000237691	0.899533
DD	Microglia	NPIPB4	16	NPIPB4	21834569	rs11646401	16	21598657	G	C	0.435142	0.0229	0.0043	1.357e-07	-0.385437	0.0688882	2.20474e-08	-0.059413	0.0154019	0.000114542	0.320409
Neuroticism	Microglia	ZDHHC21	9	ZDHHC21	14611071	rs7851730	9	14650686	C	T	0.192217	-0.00876774	0.00294318	0.002896	-0.836958	0.0698598	4.49386e-33	0.0104757	0.0036236	0.00384057	0.073027
SCZ	Microglia	ALMS1	2	ALMS1	73385758	rs10165862	2	73383615	T	C	0.326651	-0.96069	0.0085	2.346e-06	0.43801	0.0665613	4.68694e-11	-2.1933	0.333865	5.05083e-11	0.102886
SCZ	Microglia	ANK3	10	ANK3	60026298	rs10761519	10	60553355	G	A	0.298349	0.97006	0.0089	0.0006216	-0.412888	0.0637596	9.4371e-11	-2.34945	0.36345	1.01766e-10	0.0840326
SCZ	Microglia	FAM157C	16	FAM157C	90102271	rs8577	16	90044871	T	G	0.253538	-1.03417	0.0087	0.0001227	-0.247013	0.0396332	4.59128e-10	4.1867	0.672679	4.84871e-10	0.840888
SCZ	Microglia	FCGRT	19	FCGRT	49506816	rs3187346	19	49543108	C	T	0.0778302	-1.03303	0.016	0.0431	-0.58667	0.0986351	2.71631e-09	1.76084	0.297298	3.16497e-09	0.400874
SCZ	Microglia	MAN2C1	15	MAN2C1	75355207	rs3809547	15	75336500	C	G	0.255896	0.97064	0.009	0.000925	-0.461843	0.0751796	8.08762e-10	-2.10166	0.342667	8.60982e-10	0.834066
SCZ	Microglia	MAX	14	MAX	65006174	rs10143198	14	65088753	T	C	0.42217	-0.96696	0.0078	1.895e-05	-0.334401	0.0534145	3.83734e-10	2.89161	0.462471	4.03839e-10	0.255984
SCZ	Microglia	OSBPL1A	18	OSBPL1A	24162045	rs72886800	18	24395640	A	G	0.233491	-1.02901	0.0098	0.003405	0.35421	0.055469	1.70591e-10	-2.90509	0.455775	1.84227e-10	0.229108
SCZ	Microglia	PRKAB1	12	PRKAB1	119667864	rs6490266	12	119667935	A	C	0.336085	-1.03087	0.0092	0.000982	-0.350691	0.0574857	1.05743e-09	2.93954	0.482566	1.11878e-09	0.307788
SCZ	Microglia	PRKD3	2	PRKD3	37250502	rs10184179	2	37252613	T	C	0.435142	-1.05117	0.0084	2.817e-09	-0.204605	0.0344089	2.74301e-09	5.13756	0.864971	2.85752e-09	0.508299
SCZ	Microglia	TLE4	9	TLE4	79571773	rs2807303	9	79572180	A	G	0.330189	-1.04237	0.0083	6.112e-07	0.317721	0.0501152	2.30042e-10	-3.28077	0.518146	2.42394e-10	0.783349
WHRadjBMI	Microglia	AC007262.2	14	AC007262.2	81012099	rs2371570	14	81243342	C	T	0.476415	-0.0067	0.0019	0.0004144	0.293124	0.0372361	3.48956e-15	-0.0228572	0.00710254	0.00129006	0.757251
WHRadjBMI	Microglia	ARHGAP20	11	ARHGAP20	110577042	rs10891125	11	110486585	G	A	0.262972	0.0052	0.0019	0.007095	-0.590845	0.0603571	1.25339e-22	-0.00880095	0.00333905	0.0083947	0.770047
WHRadjBMI	Microglia	ARPC3	12	ARPC3	110434823	rs3864937	12	110645279	T	G	0.195755	0.0151	0.0019	6.615e-15	0.583443	0.0760643	1.71481e-14	0.0258809	0.00468932	3.40731e-08	0.676274
WHRadjBMI	Microglia	ATP11B	3	ATP11B	182793503	rs4270530	3	182788675	G	C	0.35967	-0.0063	0.002	0.001509	0.359467	0.0626736	9.72005e-09	-0.0175259	0.00634767	0.00576239	0.322099
WHRadjBMI	Microglia	B3GALNT2	1	B3GALNT2	235447190	rs3819974	1	235438643	G	T	0.356132	-0.0064	0.0017	0.0002394	-0.607634	0.072477	5.12384e-17	0.0105327	0.00306686	0.000593991	0.107979
WHRadjBMI	Microglia	CCDC200	17	CCDC200	43216941	rs4793213	17	43155084	C	T	0.23467	-0.0079	0.002	5.52e-05	-0.286941	0.045549	2.98378e-10	0.0275318	0.00822692	0.000818244	0.808929
WHRadjBMI	Microglia	CENPC	4	CENPC	67468762	rs28607461	4	67309355	G	A	0.132075	0.0134	0.0026	4.011e-07	-0.51235	0.0890823	8.84986e-09	-0.026154	0.00681403	0.000123911	0.430373
WHRadjBMI	Microglia	CMTR2	16	CMTR2	71281389	rs171015	16	71275009	A	C	0.351415	-0.0052	0.002	0.008313	-0.539298	0.063575	2.19707e-17	0.00964216	0.00387881	0.012924	0.271249
WHRadjBMI	Microglia	ERICH1	8	ERICH1	614746	rs1703910	8	651226	T	G	0.304245	0.007	0.002	0.0005078	-0.446282	0.0464621	7.59494e-22	-0.0156851	0.00476971	0.00100727	0.130355
WHRadjBMI	Microglia	GASK1A	3	GASK1A	42979267	rs62247121	3	43032041	G	A	0.160377	0.0082	0.0026	0.001529	0.484456	0.0789645	8.50971e-10	0.0169262	0.00603444	0.00503276	0.206856
WHRadjBMI	Microglia	INVS	9	INVS	100099243	rs4273907	9	100215013	T	C	0.0966981	0.0117	0.003	8.011e-05	0.563692	0.0917208	7.9589e-10	0.020756	0.0063032	0.000991494	0.599305
WHRadjBMI	Microglia	KCTD7	7	KCTD7	66628767	rs12536410	7	66789303	A	G	0.251179	-0.0068	0.0022	0.001731	-0.322583	0.0516076	4.08661e-10	0.0210799	0.00760822	0.00559409	0.187725
WHRadjBMI	Microglia	MKNK1	1	MKNK1	46557408	rs3766236	1	46581769	G	A	0.28066	-0.0048	0.0019	0.01148	0.33162	0.0464825	9.72777e-13	-0.0144744	0.00607805	0.0172461	0.486627
WHRadjBMI	Microglia	NSUN2	5	NSUN2	6599239	rs502272	5	6608421	A	T	0.288915	0.0048	0.0018	0.009304	-0.783298	0.0668743	1.09345e-31	-0.00612793	0.00235678	0.00931878	0.0587851
WHRadjBMI	Microglia	PPP2R3C	14	PPP2R3C	35085467	rs12879871	14	35112932	G	A	0.378538	-0.0051	0.002	0.01007	-0.479292	0.0648067	1.40655e-13	0.0106407	0.0044139	0.0159208	0.232685
WHRadjBMI	Microglia	RABEP1	17	RABEP1	5282265	rs113806568	17	5252624	T	C	0.100236	0.0109	0.003	0.0002563	0.770179	0.0945079	3.65842e-16	0.0141526	0.0042648	0.00090516	0.144615
WHRadjBMI	Microglia	SCFD1	14	SCFD1	30622311	rs230366	14	30670996	A	C	0.336085	-0.0049	0.0018	0.005548	-0.452372	0.05647	1.13924e-15	0.0108318	0.00420249	0.00995267	0.108823
WHRadjBMI	Microglia	SDHAF3	7	SDHAF3	97116590	rs3757492	7	97027372	A	G	0.375	-0.005	0.0018	0.005433	0.409008	0.0645209	2.31023e-10	-0.0122247	0.00480487	0.0109518	0.302248
WHRadjBMI	Microglia	SEMA6D	15	SEMA6D	47184101	rs1656606	15	47503553	A	T	0.300708	-0.0092	0.0019	7.771e-07	0.483595	0.0580004	7.5696e-17	-0.0190242	0.00454339	2.82389e-05	0.0537689
WHRadjBMI	Microglia	TANC1	2	TANC1	158968640	rs59260995	2	158889198	C	T	0.329009	-0.0068	0.002	0.0007388	-0.397375	0.0526845	4.60922e-14	0.0171123	0.00552076	0.00193762	0.0567205
WHRadjBMI	Microglia	TCF12	15	TCF12	56918623	rs72731914	15	57086626	A	G	0.0790094	0.0169	0.0037	4.92e-06	-0.525053	0.0790622	3.11543e-11	-0.0321872	0.00855277	0.000167638	0.244075
WHRadjBMI	Microglia	TMEM39A	3	TMEM39A	119428949	rs71325376	3	119421527	C	A	0.215802	0.0097	0.0023	3.357e-05	0.537563	0.0561842	1.09129e-21	0.0180444	0.00467578	0.000113795	0.058645
WHRadjBMI	Microglia	TSHR	14	TSHR	80954989	rs2371570	14	81243342	C	T	0.476415	-0.0067	0.0019	0.0004144	0.329772	0.0432695	2.51022e-14	-0.020317	0.00634838	0.00137261	0.0879815
WHRadjBMI	Microglia	TXNDC15	5	TXNDC15	134873803	rs3733897	5	134887903	G	A	0.147406	0.0108	0.0025	1.487e-05	0.852805	0.0855025	1.97994e-23	0.0126641	0.00319466	7.36602e-05	0.527113
WHRadjBMI	Microglia	ZNF586	19	ZNF586	57769655	rs6510104	19	57799527	C	A	0.400943	-0.005	0.0019	0.01097	-0.513417	0.0616303	8.04406e-17	0.00973867	0.00388095	0.0120953	0.0880209
BD	Oligodendrocytes	AC244033.2	1	AC244033.2	150045660	rs72692893	1	150075047	G	A	0.174528	-0.061302	0.0126	1.196e-06	-0.52737	0.0672872	4.59268e-15	0.116241	0.0281212	3.57157e-05	0.627479
BD	Oligodendrocytes	ALMS1	2	ALMS1	73385758	rs6747145	2	73382049	A	G	0.321934	0.0440982	0.0102	1.519e-05	0.359546	0.0471489	2.42603e-14	0.12265	0.0326112	0.000169256	0.15019
BD	Oligodendrocytes	DDHD2	8	DDHD2	38225218	rs10113411	8	38249259	C	A	0.207547	-0.0448969	0.0113	7.714e-05	0.317196	0.0505454	3.48592e-10	-0.141543	0.0421645	0.000788145	0.922874
BD	Oligodendrocytes	EFCAB5	17	EFCAB5	29929200	rs4356528	17	30162652	G	A	0.443396	0.0272993	0.0094	0.003646	0.462565	0.0565065	2.69954e-16	0.0590171	0.0215624	0.00619959	0.0517474
BD	Oligodendrocytes	FAM135B	8	FAM135B	138130023	rs72725665	8	138493039	A	G	0.0919811	-0.0708032	0.017	3.067e-05	1.25881	0.0887119	1.0589e-45	-0.0562462	0.0140745	6.4337e-05	0.194976
BD	Oligodendrocytes	FLOT1	6	FLOT1	30727709	rs9262132	6	30643573	A	C	0.139151	-0.0970995	0.0154	2.481e-10	0.824533	0.122357	1.59763e-11	-0.117763	0.025578	4.14297e-06	0.107141
BD	Oligodendrocytes	FYN	6	FYN	111660332	rs7752620	6	111817091	C	T	0.146226	0.0306035	0.0135	0.0237	0.477707	0.0714515	2.29757e-11	0.0640635	0.0298403	0.0318032	0.544072
BD	Oligodendrocytes	GAPDH	12	GAPDH	6534512	rs1060619	12	6535615	C	T	0.205189	-0.0392976	0.0115	0.0006456	-0.388705	0.049225	2.86849e-15	0.101099	0.0322368	0.00171194	0.595036
BD	Oligodendrocytes	GRK3	22	GRK3	25564675	rs6004673	22	25489386	C	T	0.0625	-0.0518996	0.017	0.002263	-1.06895	0.101945	1.00618e-25	0.0485519	0.0165638	0.0033765	0.734958
BD	Oligodendrocytes	HES6	2	HES6	238238267	rs34026793	2	238234995	G	T	0.262972	-0.0390957	0.0109	0.0003163	0.674145	0.0629257	8.81145e-27	-0.057993	0.0170507	0.000670887	0.207796
BD	Oligodendrocytes	MSH3	5	MSH3	80654652	rs865646	5	80646538	T	G	0.321934	-0.0382972	0.0101	0.0001511	-0.328568	0.0486314	1.41569e-11	0.116558	0.0352496	0.000944215	0.218138
BD	Oligodendrocytes	SCRN1	7	SCRN1	29920104	rs11763228	7	29954096	C	A	0.176887	0.0549949	0.012	4.252e-06	0.459321	0.0798709	8.88269e-09	0.119731	0.0334068	0.000338332	0.723308
BD	Oligodendrocytes	SERPINI1	3	SERPINI1	167735243	rs9876806	3	167736181	G	A	0.488208	-0.0314987	0.0094	0.000778	0.667869	0.0475043	6.77048e-45	-0.0471629	0.0144689	0.00111564	0.698693
BD	Oligodendrocytes	SLC13A4	7	SLC13A4	135681237	rs3110823	7	135672728	C	A	0.15684	-0.0341019	0.0127	0.007326	0.785744	0.0599881	3.36605e-39	-0.0434007	0.0164992	0.00852642	0.0894069
BD	Oligodendrocytes	VPS4A	16	VPS4A	69311350	rs9924894	16	69333482	G	T	0.242925	0.0313978	0.0107	0.003243	0.447919	0.0640128	2.60891e-12	0.0700971	0.0259037	0.00680865	0.114017
BD	Oligodendrocytes	ZFYVE19	15	ZFYVE19	40807086	rs12909824	15	40806312	A	G	0.35967	-0.0350968	0.0098	0.000327	-0.437297	0.0673821	8.59417e-11	0.0802586	0.0255962	0.00171522	0.519058
BMI	Oligodendrocytes	Endothelia cellsOD1	11	Endothelia cellsOD1	95089846	rs663965	11	95125618	A	G	0.470519	-0.0059	0.0017	0.0005924	0.32735	0.0416848	4.06268e-15	-0.0180235	0.00567777	0.00150146	0.0924453
DD	Oligodendrocytes	ARHGEF7	13	ARHGEF7	111114559	rs7982732	13	111228468	A	G	0.382075	-0.0153	0.0044	0.0004908	-0.53861	0.0431082	8.01303e-36	0.0284064	0.00847964	0.000808242	0.0764889
DD	Oligodendrocytes	CGGBP1	3	CGGBP1	88051944	rs145405411	3	88195691	G	C	0.116745	0.0201	0.0068	0.00292	0.447832	0.0694588	1.13748e-10	0.0448829	0.016704	0.00721051	0.583571
DD	Oligodendrocytes	LINC00899	22	LINC00899	46039907	rs1135856	22	46044725	C	T	0.294811	-0.0243	0.0049	7.996e-07	0.397797	0.0554027	6.966e-13	-0.0610864	0.0149703	4.4939e-05	0.833152
DD	Oligodendrocytes	VRK2	2	VRK2	57907629	rs2717046	2	57814801	T	C	0.384434	0.0198	0.0044	7.95e-06	-0.254137	0.0374086	1.09421e-11	-0.0779109	0.0207673	0.000175705	0.516807
Neuroticism	Oligodendrocytes	AC103770.1	8	AC103770.1	90806474	rs12548141	8	90837329	C	T	0.303066	0.00885121	0.00250671	0.0004133	-0.372826	0.0554615	1.78942e-11	-0.0237409	0.00759467	0.00177207	0.194009
Neuroticism	Oligodendrocytes	AC144652.1	7	AC144652.1	155295918	rs28694084	7	155294792	A	G	0.431604	-0.0104449	0.00234086	8.107e-06	0.412747	0.0550858	6.74129e-14	-0.0253058	0.00660086	0.000126221	0.136443
Neuroticism	Oligodendrocytes	FAM120AOS	9	FAM120AOS	93431441	rs7023933	9	93463196	T	A	0.161557	0.0192734	0.0030867	4.262e-10	0.670486	0.0806881	9.6029e-17	0.0287454	0.00575853	5.98208e-07	0.151353
Neuroticism	Oligodendrocytes	FBXL5	4	FBXL5	15604381	rs79686577	4	15683762	A	G	0.119104	-0.00958305	0.00348601	0.005982	-1.09126	0.0791413	2.97967e-43	0.00878166	0.00325736	0.00701893	0.303283
Neuroticism	Oligodendrocytes	FOXP1	3	FOXP1	70952817	rs1392226	3	71502968	A	G	0.42217	-0.00674492	0.00229888	0.003346	0.227593	0.0334031	9.52237e-12	-0.0296358	0.0109975	0.0070436	0.918823
Neuroticism	Oligodendrocytes	GAB2	11	GAB2	78215293	rs57738705	11	78283443	G	A	0.162736	-0.0118782	0.00315573	0.0001675	0.3001	0.0519381	7.55787e-09	-0.0395807	0.01255	0.0016114	0.515947
Neuroticism	Oligodendrocytes	GATC	12	GATC	120446444	rs76344843	12	120465354	G	A	0.108491	-0.00875878	0.00384325	0.02268	0.610633	0.0930872	5.38809e-11	-0.0143438	0.00666291	0.031336	0.108798
Neuroticism	Oligodendrocytes	PLCH2	1	PLCH2	2425980	rs34241773	1	2446607	T	C	0.101415	-0.0144119	0.00366809	8.547e-05	-0.973695	0.07828	1.6129e-35	0.0148013	0.00395065	0.000179292	0.232244
Neuroticism	Oligodendrocytes	SEMA6A-AS1	5	SEMA6A-AS1	116447547	rs26590	5	116438388	G	A	0.239387	0.0112737	0.00272641	3.549e-05	0.253882	0.0368045	5.26878e-12	0.0444052	0.0125204	0.000390216	0.744684
Neuroticism	Oligodendrocytes	TMEM220	17	TMEM220	10699015	rs401009	17	10709892	C	A	0.470519	-0.00750981	0.00229097	0.001044	-0.695937	0.0534489	9.34369e-39	0.0107909	0.00339465	0.00147881	0.0652188
SCZ	Oligodendrocytes	AC007262.2	14	AC007262.2	81012099	rs9646167	14	81169544	C	T	0.495283	1.03159	0.0078	6.158e-05	0.318034	0.0495195	1.34149e-10	3.24365	0.505649	1.40977e-10	0.151905
SCZ	Oligodendrocytes	AC008667.1	5	AC008667.1	139684645	rs585101	5	139678869	C	T	0.34434	-0.95609	0.0087	2.336e-07	0.367279	0.0526237	2.9657e-12	-2.60317	0.373734	3.27688e-12	0.671681
SCZ	Oligodendrocytes	AC019130.1	2	AC019130.1	231978488	rs3116233	2	232034483	T	A	0.403302	0.9862	0.008	0.08353	0.342795	0.0420854	3.78579e-16	2.87694	0.353976	4.38225e-16	0.300815
SCZ	Oligodendrocytes	AC092691.1	3	AC092691.1	117672154	rs77254990	3	117858546	G	A	0.166274	-0.96793	0.0113	0.004056	-0.465008	0.0789365	3.84074e-09	2.08153	0.354181	4.17696e-09	0.122929
SCZ	Oligodendrocytes	AC093849.4	4	AC093849.4	173397770	rs10023094	4	173435513	T	C	0.357311	-0.97541	0.0081	0.002228	0.361775	0.0465049	7.29284e-15	-2.69618	0.347306	8.2868e-15	0.389116
SCZ	Oligodendrocytes	AC104461.1	1	AC104461.1	200333193	rs2808515	1	200377196	G	A	0.373821	-0.95753	0.0085	2.958e-07	0.236275	0.0352839	2.13618e-11	-4.0526	0.60626	2.31557e-11	0.496343
SCZ	Oligodendrocytes	AC244033.2	1	AC244033.2	150045660	rs72692893	1	150075047	G	A	0.174528	-1.06759	0.0118	2.999e-08	-0.52737	0.0672872	4.59268e-15	2.02437	0.259257	5.79424e-15	0.187486
SCZ	Oligodendrocytes	AL049828.1	14	AL049828.1	39432599	rs12883652	14	39444496	G	C	0.304245	1.02593	0.0082	0.001695	0.474726	0.0628268	4.15304e-14	2.1611	0.286528	4.61517e-14	0.0845803
SCZ	Oligodendrocytes	AL139289.2	1	AL139289.2	43354684	rs1760669	1	43356185	T	C	0.380896	-1.03676	0.0086	2.565e-05	-0.390414	0.0580812	1.79413e-11	2.65554	0.395674	1.92713e-11	0.20267
SCZ	Oligodendrocytes	AL603839.3	1	AL603839.3	40493157	rs6600345	1	40565545	G	A	0.268868	-0.97307	0.0082	0.0008547	-0.376889	0.0604972	4.66843e-10	2.58185	0.415002	4.93066e-10	0.398435
SCZ	Oligodendrocytes	ALMS1	2	ALMS1	73385758	rs6747145	2	73382049	A	G	0.321934	-0.95964	0.0085	1.394e-06	0.359546	0.0471489	2.42603e-14	-2.66903	0.3508	2.77462e-14	0.474239
SCZ	Oligodendrocytes	AMFR	16	AMFR	56361452	rs2550309	16	56400830	G	A	0.445755	1.03087	0.0078	8.901e-05	0.359291	0.0601876	2.37958e-09	2.86918	0.481129	2.46988e-09	0.81799
SCZ	Oligodendrocytes	AP002336.2	11	AP002336.2	70282367	rs670310	11	70365468	G	A	0.354953	-0.97424	0.0085	0.002061	-0.303792	0.0368143	1.55766e-16	3.20694	0.389631	1.8613e-16	0.0721238
SCZ	Oligodendrocytes	BTBD7	14	BTBD7	93237550	rs10149904	14	93447086	T	C	0.320755	1.03076	0.0082	0.0002266	-0.405384	0.0503283	7.96142e-16	-2.54268	0.31632	9.10889e-16	0.0766181
SCZ	Oligodendrocytes	CCDC92	12	CCDC92	123918660	rs4765148	12	123994090	T	G	0.325472	-0.95495	0.0088	1.58e-07	0.387481	0.0618576	3.75014e-10	-2.46451	0.394089	4.00899e-10	0.322738
SCZ	Oligodendrocytes	CD164	6	CD164	109366514	rs11153171	6	109332622	T	C	0.371462	-0.97629	0.0082	0.003257	-0.318948	0.0548742	6.16018e-09	3.06097	0.527259	6.41985e-09	0.353873
SCZ	Oligodendrocytes	CDC73	1	CDC73	193121958	rs4657856	1	193355275	C	T	0.274764	-1.02439	0.0085	0.004415	-0.272306	0.0450923	1.55207e-09	3.76191	0.623731	1.62654e-09	0.396799
SCZ	Oligodendrocytes	DDHD2	8	DDHD2	38225218	rs10113411	8	38249259	C	A	0.207547	-1.0538	0.009	6.18e-09	0.317196	0.0505454	3.48592e-10	-3.32224	0.530161	3.69323e-10	0.0860174
SCZ	Oligodendrocytes	ENOX1	13	ENOX1	43213518	rs12866387	13	43817800	C	T	0.435142	1.03686	0.0082	9.848e-06	0.320804	0.0409731	4.89256e-15	3.23206	0.413589	5.51045e-15	0.250312
SCZ	Oligodendrocytes	FAM120B	6	FAM120B	170290703	rs12196499	6	170326812	C	T	0.239387	1.02963	0.009	0.001233	0.31898	0.0515144	5.9383e-10	3.22788	0.522057	6.28908e-10	0.0929022
SCZ	Oligodendrocytes	FOXP1	3	FOXP1	70952817	rs1392226	3	71502968	A	G	0.42217	-1.04718	0.0087	1.06e-07	0.227593	0.0334031	9.52237e-12	-4.60111	0.676369	1.0271e-11	0.509464
SCZ	Oligodendrocytes	FYN	6	FYN	111660332	rs7752620	6	111817091	C	T	0.146226	-0.96628	0.0103	0.000856	0.477707	0.0714515	2.29757e-11	-2.02275	0.303314	2.57853e-11	0.250917
SCZ	Oligodendrocytes	GAPDH	12	GAPDH	6534512	rs1060619	12	6535615	C	T	0.205189	-1.0247	0.0091	0.007263	-0.388705	0.049225	2.86849e-15	2.63619	0.334662	3.34924e-15	0.122934
SCZ	Oligodendrocytes	KIAA1324L	7	KIAA1324L	86876906	rs1767721	7	86977915	C	A	0.311321	-1.02737	0.009	0.002616	-0.258118	0.0387659	2.76872e-11	3.98024	0.598795	2.98971e-11	0.172344
SCZ	Oligodendrocytes	KMT5A	12	KMT5A	123383773	rs28533432	12	123388695	C	T	0.285377	1.05866	0.0084	1.345e-11	0.386915	0.0678719	1.19336e-08	2.73615	0.480461	1.23481e-08	0.505455
SCZ	Oligodendrocytes	LINC00862	1	LINC00862	200253419	rs2808500	1	200361351	G	A	0.379717	-0.96474	0.0079	5.088e-06	0.219253	0.0350029	3.75594e-10	-4.40013	0.703387	3.95932e-10	0.869806
SCZ	Oligodendrocytes	LINC01630	18	LINC01630	51346249	rs2043589	18	51398418	G	A	0.385613	-0.97834	0.008	0.00612	-0.326561	0.0395919	1.60826e-16	2.99589	0.364043	1.88024e-16	0.608233
SCZ	Oligodendrocytes	LINC02062	5	LINC02062	98929171	rs13155749	5	99003092	G	A	0.364387	0.96841	0.0084	0.000144	0.276964	0.0482225	9.27625e-09	3.49652	0.609538	9.67423e-09	0.870571
SCZ	Oligodendrocytes	METTL21A	2	METTL21A	207580631	rs2709377	2	207529183	A	T	0.196934	-0.96339	0.0109	0.0006375	0.419704	0.0620472	1.33981e-11	-2.2954	0.340334	1.53503e-11	0.446928
SCZ	Oligodendrocytes	MINDY2	15	MINDY2	58771192	rs4774310	15	58692965	G	T	0.277123	-1.04707	0.0088	1.904e-07	-0.42808	0.05732	8.1272e-14	2.44597	0.32816	9.08433e-14	0.0758687
SCZ	Oligodendrocytes	PCNX1	14	PCNX1	70907405	rs2810113	14	70929053	C	T	0.384434	1.0319	0.0079	7.582e-05	0.360773	0.0407199	8.01074e-19	2.86024	0.323573	9.60969e-19	0.324373
SCZ	Oligodendrocytes	PHLDB1	11	PHLDB1	118606440	rs12803321	11	118609400	C	G	0.32783	-0.9857	0.0083	0.08347	0.257512	0.0336077	1.82622e-14	-3.82778	0.500598	2.0667e-14	0.0782592
SCZ	Oligodendrocytes	PLEKHM1	17	PLEKHM1	45435900	rs62064637	17	45408185	G	T	0.173349	-1.04823	0.0114	3.783e-05	-0.450005	0.0761115	3.37069e-09	2.32937	0.394792	3.62932e-09	0.216896
SCZ	Oligodendrocytes	PRIMPOL	4	PRIMPOL	184649667	rs12108497	4	184650403	T	C	0.255896	-1.02388	0.0085	0.005498	0.373892	0.0484509	1.19166e-14	-2.73844	0.355588	1.34856e-14	0.0788081
SCZ	Oligodendrocytes	SAMMSON	3	SAMMSON	69999550	rs34790356	3	69985077	C	G	0.275943	-1.0201	0.0086	0.02094	0.380008	0.0574427	3.70507e-11	-2.68442	0.406413	3.97109e-11	0.289469
SCZ	Oligodendrocytes	SPG7	16	SPG7	89490719	rs17783751	16	89447576	A	C	0.174528	-0.95916	0.0098	2.339e-05	-0.41125	0.0635795	9.91234e-11	2.3323	0.361362	1.0879e-10	0.551188
SCZ	Oligodendrocytes	SYNGR1	22	SYNGR1	39349925	rs5750820	22	39429317	T	G	0.306604	1.02081	0.009	0.02235	-0.385401	0.0598548	1.20324e-10	-2.6487	0.41202	1.28807e-10	0.103488
SCZ	Oligodendrocytes	THUMPD2	2	THUMPD2	39736060	rs10169390	2	39777109	T	C	0.455189	-0.96948	0.0081	0.0001389	0.344784	0.0604327	1.1617e-08	-2.81185	0.493412	1.20665e-08	0.925688
SCZ	Oligodendrocytes	TLE4	9	TLE4	79571773	rs4877145	9	79643386	A	G	0.334906	0.95945	0.0082	4.994e-07	-0.224051	0.0325071	5.4866e-12	-4.28228	0.622384	5.9662e-12	0.252516
SCZ	Oligodendrocytes	TMTC4	13	TMTC4	100603927	rs9518113	13	100631593	C	T	0.261792	-0.99213	0.0102	0.4379	-0.34965	0.0491833	1.16783e-12	2.83749	0.400198	1.33908e-12	0.300707
SCZ	Oligodendrocytes	UNC79	14	UNC79	93333219	rs2146506	14	93526389	C	T	0.318396	-0.97287	0.0082	0.0008161	0.263559	0.0399658	4.26351e-11	-3.69128	0.560605	4.56558e-11	0.53647
SCZ	Oligodendrocytes	VPS4A	16	VPS4A	69311350	rs9924894	16	69333482	G	T	0.242925	-0.96889	0.0094	0.0007526	0.447919	0.0640128	2.60891e-12	-2.16309	0.309843	2.92546e-12	0.142685
SCZ	Oligodendrocytes	VRK2	2	VRK2	57907629	rs2717046	2	57814801	T	C	0.384434	-0.95973	0.0079	1.997e-07	-0.254137	0.0374086	1.09421e-11	3.77643	0.556755	1.17759e-11	0.104897
WHRadjBMI	Oligodendrocytes	ABLIM3	5	ABLIM3	149141483	rs9512	5	149260199	A	G	0.495283	-0.0071	0.0019	0.0001974	-0.387115	0.0610954	2.35452e-10	0.0183408	0.00569808	0.00128742	0.46743
WHRadjBMI	Oligodendrocytes	AC007262.2	14	AC007262.2	81012099	rs9646167	14	81169544	C	T	0.495283	-0.0049	0.0016	0.002415	0.318034	0.0495195	1.34149e-10	-0.0154072	0.00557362	0.00570442	0.126055
WHRadjBMI	Oligodendrocytes	AC073343.2	7	AC073343.2	6663974	rs1830074	7	6679043	C	T	0.301887	0.0107	0.0018	5.931e-09	-0.316418	0.0446947	1.44633e-12	-0.0338161	0.00742812	5.30272e-06	0.210316
WHRadjBMI	Oligodendrocytes	AC091887.1	5	AC091887.1	146099406	rs7728381	5	146116748	T	C	0.380896	-0.0051	0.0018	0.00391	-0.382789	0.0422571	1.32179e-19	0.0133233	0.00492699	0.00684805	0.217013
WHRadjBMI	Oligodendrocytes	AL450998.2	1	AL450998.2	15834474	rs2102664	1	15803674	G	A	0.465802	0.0059	0.0019	0.002045	-0.335905	0.0477811	2.06401e-12	-0.0175645	0.00618359	0.00450428	0.350758
WHRadjBMI	Oligodendrocytes	AL589843.1	9	AL589843.1	96687050	rs4532707	9	96694423	T	C	0.116745	0.0095	0.003	0.001483	-1.1452	0.0795928	6.13425e-47	-0.00829549	0.00268232	0.00198377	0.129678
WHRadjBMI	Oligodendrocytes	ARHGAP24	4	ARHGAP24	85475150	rs13125320	4	85777234	C	T	0.387972	-0.0051	0.0019	0.008199	-0.508115	0.0590305	7.45654e-18	0.0100371	0.00391691	0.010392	0.0629236
WHRadjBMI	Oligodendrocytes	AstrocytesN1	1	AstrocytesN1	176857302	rs12758156	1	177235717	G	A	0.271226	-0.0066	0.0022	0.002776	0.474114	0.068541	4.60574e-12	-0.0139207	0.00505785	0.00591785	0.0533811
WHRadjBMI	Oligodendrocytes	ATG2B	14	ATG2B	96279195	rs9671874	14	96418894	C	T	0.20283	-0.0063	0.0023	0.006951	-0.408155	0.060011	1.03652e-11	0.0154353	0.00607494	0.0110594	0.431001
WHRadjBMI	Oligodendrocytes	CCNT2	2	CCNT2	134918235	rs4954201	2	134949943	C	T	0.251179	-0.0095	0.0023	2.502e-05	0.440118	0.0639707	5.98549e-12	-0.0215851	0.00609531	0.000398214	0.312306
WHRadjBMI	Oligodendrocytes	CCPG1	15	CCPG1	55340032	rs7169460	15	55410093	G	A	0.0860849	-0.0105	0.0029	0.0002234	0.667084	0.105152	2.23913e-10	-0.0157401	0.00500547	0.00166322	0.173763
WHRadjBMI	Oligodendrocytes	CENPP	9	CENPP	92325953	rs10820973	9	92445524	A	T	0.186321	0.0092	0.0023	7.055e-05	1.19332	0.0678604	3.21424e-69	0.00770959	0.00197663	9.60469e-05	0.104796
WHRadjBMI	Oligodendrocytes	CLU	8	CLU	27596917	rs894020	8	27637158	G	C	0.333726	-0.0046	0.002	0.02235	0.35086	0.0429772	3.24433e-16	-0.0131106	0.00592217	0.0268411	0.218885
WHRadjBMI	Oligodendrocytes	CSNK1E	22	CSNK1E	38290691	rs2076369	22	38067645	T	G	0.365566	0.0058	0.0018	0.00117	-0.330639	0.0497758	3.08285e-11	-0.0175418	0.00605072	0.00374201	0.339801
WHRadjBMI	Oligodendrocytes	DCP1B	12	DCP1B	1946053	rs2429146	12	2032464	T	C	0.419811	-0.0065	0.0019	0.0006654	-0.393827	0.0537706	2.40307e-13	0.0165047	0.00532479	0.00193783	0.174005
WHRadjBMI	Oligodendrocytes	DHODH	16	DHODH	72008588	rs7185215	16	72000965	C	T	0.404481	0.0069	0.002	0.0004082	0.388838	0.0618189	3.1757e-10	0.0177452	0.00586644	0.00248743	0.0562695
WHRadjBMI	Oligodendrocytes	DNAJC15	13	DNAJC15	43023203	rs57870706	13	43026092	A	G	0.215802	-0.0051	0.0022	0.02165	-1.00142	0.0677898	2.20825e-49	0.00509279	0.00222378	0.0220124	0.053177
WHRadjBMI	Oligodendrocytes	Endothelia cellsOD1	11	Endothelia cellsOD1	95089846	rs663965	11	95125618	A	G	0.470519	-0.0059	0.0017	0.0005924	0.32735	0.0416848	4.06268e-15	-0.0180235	0.00567777	0.00150146	0.127963
WHRadjBMI	Oligodendrocytes	EPHA3	3	EPHA3	89107621	rs12638746	3	89281905	A	G	0.358491	-0.0079	0.0018	1.41e-05	-0.423712	0.0645749	5.32522e-11	0.0186448	0.00511089	0.000264243	0.387416
WHRadjBMI	Oligodendrocytes	FAM120AOS	9	FAM120AOS	93431441	rs7023933	9	93463196	T	A	0.161557	-0.0091	0.0025	0.000277	0.670486	0.0806881	9.6029e-17	-0.0135723	0.00407069	0.000855631	0.333205
WHRadjBMI	Oligodendrocytes	FBF1	17	FBF1	75909574	rs55793071	17	75913867	T	C	0.231132	0.01	0.0023	1.29e-05	0.462886	0.0690966	2.09683e-11	0.0216036	0.00592358	0.00026527	0.796727
WHRadjBMI	Oligodendrocytes	FLOT1	6	FLOT1	30727709	rs9262132	6	30643573	A	C	0.139151	0.0082	0.0027	0.002996	0.824533	0.122357	1.59763e-11	0.00994503	0.00359178	0.00562578	0.233547
WHRadjBMI	Oligodendrocytes	FMN1	15	FMN1	32765545	rs12902884	15	33148680	A	G	0.0731132	-0.0087	0.0035	0.01336	1.39958	0.114601	2.6591e-34	-0.00621614	0.00255202	0.01486	0.103305
WHRadjBMI	Oligodendrocytes	FRRS1L	9	FRRS1L	109130293	rs75742991	9	109167344	G	C	0.271226	-0.0092	0.0022	4.104e-05	0.43312	0.0619866	2.80209e-12	-0.0212412	0.00591963	0.000332878	0.4707
WHRadjBMI	Oligodendrocytes	FUT10	8	FUT10	33370824	rs2676385	8	33456117	T	C	0.365566	-0.0092	0.002	4.235e-06	-0.482638	0.0655951	1.86917e-13	0.0190619	0.00488708	9.60062e-05	0.207807
WHRadjBMI	Oligodendrocytes	FYCO1	3	FYCO1	45917899	rs2101446	3	45991467	T	C	0.244104	-0.006	0.0022	0.007567	0.405593	0.0674569	1.8255e-09	-0.0147932	0.00595608	0.0130022	0.458718
WHRadjBMI	Oligodendrocytes	GAB2	11	GAB2	78215293	rs57738705	11	78283443	G	A	0.162736	-0.0105	0.0026	4.712e-05	0.3001	0.0519381	7.55787e-09	-0.0349883	0.0105702	0.000932646	0.47865
WHRadjBMI	Oligodendrocytes	GCNT1	9	GCNT1	76419850	rs12555818	9	76892947	T	A	0.119104	0.0082	0.003	0.006568	0.339256	0.0456758	1.10682e-13	0.0241705	0.00942265	0.010313	0.124885
WHRadjBMI	Oligodendrocytes	GMCL1	2	GMCL1	69829660	rs12713684	2	69945334	G	A	0.478774	0.0071	0.0019	0.0002117	-0.344467	0.0531621	9.19948e-11	-0.0206116	0.00636731	0.00120754	0.153298
WHRadjBMI	Oligodendrocytes	GRK3	22	GRK3	25564675	rs6004673	22	25489386	C	T	0.0625	0.0075	0.0029	0.01065	-1.06895	0.101945	1.00618e-25	-0.00701623	0.00279424	0.0120404	0.129556
WHRadjBMI	Oligodendrocytes	GSTA4	6	GSTA4	52977948	rs6911986	6	52992896	T	C	0.231132	0.0047	0.0022	0.03132	-0.382955	0.0475923	8.51498e-16	-0.012273	0.00594383	0.0389393	0.0520666
WHRadjBMI	Oligodendrocytes	INSYN2B	5	INSYN2B	169861303	rs261055	5	169900877	A	G	0.120283	-0.0092	0.0028	0.0009099	0.649171	0.0872152	9.81769e-14	-0.0141719	0.00471474	0.00264817	0.290542
WHRadjBMI	Oligodendrocytes	LINC01320	2	LINC01320	33706886	rs2367816	2	33648229	A	G	0.235849	-0.0069	0.0022	0.001969	-0.711057	0.0754362	4.26259e-21	0.00970386	0.00326076	0.00292085	0.823505
WHRadjBMI	Oligodendrocytes	LRIG1	3	LRIG1	66378797	rs12486424	3	66824057	C	A	0.283019	-0.0064	0.0018	0.0003818	-0.638327	0.055836	2.8877e-30	0.0100262	0.00295311	0.000685933	0.067715
WHRadjBMI	Oligodendrocytes	MEG8	14	MEG8	100894770	rs12893735	14	100800341	C	A	0.28184	-0.0063	0.0022	0.004572	0.740332	0.0731599	4.53357e-24	-0.0085097	0.00308834	0.00586147	0.680355
WHRadjBMI	Oligodendrocytes	NAALAD2	11	NAALAD2	90131515	rs11018682	11	89631283	C	A	0.382075	-0.0074	0.002	0.0001728	0.796093	0.0649658	1.59855e-34	-0.0092954	0.00262429	0.000397017	0.128174
WHRadjBMI	Oligodendrocytes	NAPG	18	NAPG	10525905	rs518605	18	10535122	T	A	0.465802	-0.0043	0.0019	0.02495	-0.731168	0.0570305	1.25653e-37	0.005881	0.00263876	0.0258339	0.0816624
WHRadjBMI	Oligodendrocytes	NARF	17	NARF	82458180	rs901371	17	82490141	A	T	0.34316	-0.0068	0.002	0.0006263	-0.550162	0.0624475	1.25154e-18	0.01236	0.00389662	0.00151403	0.210389
WHRadjBMI	Oligodendrocytes	NOS1	12	NOS1	117208142	rs3844050	12	117441541	G	A	0.426887	-0.0064	0.0017	0.000187	-0.560276	0.048106	2.38482e-31	0.0114229	0.00318879	0.000340699	0.156756
WHRadjBMI	Oligodendrocytes	PARD3	10	PARD3	34109560	rs17462556	10	34241837	G	C	0.0966981	-0.007	0.003	0.01804	0.669777	0.0989222	1.2812e-11	-0.0104512	0.00473762	0.0273832	0.305436
WHRadjBMI	Oligodendrocytes	PCA3	9	PCA3	76691980	rs12555818	9	76892947	T	A	0.119104	0.0082	0.003	0.006568	0.32909	0.0425975	1.11339e-14	0.0249172	0.00966977	0.00997169	0.180535
WHRadjBMI	Oligodendrocytes	PDCD6IP	3	PDCD6IP	33798571	rs9843488	3	33796632	G	T	0.262972	0.0064	0.0019	0.0008797	0.333691	0.0518192	1.19842e-10	0.0191794	0.00642581	0.00283817	0.361175
WHRadjBMI	Oligodendrocytes	PDE6D	2	PDE6D	231732433	rs11691808	2	231764946	T	C	0.331368	0.0072	0.0018	8.056e-05	-0.406407	0.053669	3.6618e-14	-0.0177162	0.005009	0.000404883	0.0560623
WHRadjBMI	Oligodendrocytes	PLAAT3	11	PLAAT3	63573195	rs7111905	11	63611877	A	G	0.472877	0.0052	0.0019	0.007399	0.376423	0.0479794	4.31177e-15	0.0138143	0.00534582	0.00976269	0.0805295
WHRadjBMI	Oligodendrocytes	PLAC8L1	5	PLAC8L1	146084313	rs13161488	5	146193101	C	T	0.366745	-0.0045	0.002	0.02395	-0.464473	0.0618564	5.96323e-14	0.00968841	0.00449511	0.0311368	0.334038
WHRadjBMI	Oligodendrocytes	PLOD1	1	PLOD1	11934205	rs6703931	1	11953770	C	T	0.165094	0.0101	0.0025	6.596e-05	0.568937	0.0735801	1.05692e-14	0.0177524	0.0049578	0.000342674	0.349771
WHRadjBMI	Oligodendrocytes	PTPRM	18	PTPRM	7566782	rs12955615	18	7460047	T	G	0.356132	-0.0048	0.002	0.01473	0.552542	0.0532424	3.12731e-25	-0.00868712	0.00371517	0.0193724	0.0862264
WHRadjBMI	Oligodendrocytes	RAB29	1	RAB29	205767986	rs1775151	1	205776556	C	T	0.238208	0.0069	0.0018	0.0001945	0.3539	0.0565135	3.79552e-10	0.0194971	0.00596346	0.00107768	0.217893
WHRadjBMI	Oligodendrocytes	RAB30-DT	11	RAB30-DT	83072052	rs11825381	11	83080171	G	A	0.186321	0.0066	0.0021	0.001733	-0.424017	0.0572922	1.35216e-13	-0.0155654	0.0053807	0.00381792	0.662214
WHRadjBMI	Oligodendrocytes	RABEP1	17	RABEP1	5282265	rs12602829	17	5300901	G	A	0.123821	0.0122	0.0024	4.894e-07	-0.55234	0.0864353	1.65649e-10	-0.0220878	0.00555227	6.94507e-05	0.462025
WHRadjBMI	Oligodendrocytes	RANBP17	5	RANBP17	170861870	rs779659	5	171072322	T	C	0.323113	-0.0141	0.002	4.133e-12	0.455812	0.0617551	1.57161e-13	-0.0309338	0.00606773	3.43101e-07	0.0676017
WHRadjBMI	Oligodendrocytes	RAPGEF3	12	RAPGEF3	47734363	rs12422983	12	47748853	T	C	0.135613	0.0068	0.0025	0.006887	0.981874	0.0724283	7.25161e-42	0.00692553	0.0025969	0.00765659	0.10418
WHRadjBMI	Oligodendrocytes	RNF213	17	RNF213	80260866	rs62074445	17	80277897	T	C	0.21816	-0.008	0.0025	0.001224	-1.15652	0.0705395	2.06695e-60	0.00691733	0.00220245	0.00168523	0.134625
WHRadjBMI	Oligodendrocytes	RPN1	3	RPN1	128619969	rs6806687	3	128672946	T	C	0.364387	-0.0061	0.0018	0.0005289	-0.401079	0.0608085	4.23063e-11	0.015209	0.00504562	0.00257576	0.253622
WHRadjBMI	Oligodendrocytes	RPS27L	15	RPS27L	63125872	rs12898885	15	63142930	A	G	0.0966981	0.0097	0.0027	0.0003289	-0.623722	0.0796626	4.8965e-15	-0.0155518	0.00476281	0.00109364	0.0796021
WHRadjBMI	Oligodendrocytes	SAMMSON	3	SAMMSON	69999550	rs34790356	3	69985077	C	G	0.275943	0.0114	0.0021	8.272e-08	0.380008	0.0574427	3.70507e-11	0.0299994	0.00714864	2.71051e-05	0.542107
WHRadjBMI	Oligodendrocytes	SDHA	5	SDHA	218241	rs10062746	5	279610	T	C	0.123821	0.009	0.0025	0.0003054	-1.07399	0.0809924	3.9261e-40	-0.00837993	0.00241202	0.000512296	0.23574
WHRadjBMI	Oligodendrocytes	SEC22A	3	SEC22A	123201927	rs6808569	3	123254659	A	G	0.20283	0.0062	0.0022	0.004188	-0.492851	0.0761038	9.41686e-11	-0.0125799	0.00486818	0.00976327	0.0689807
WHRadjBMI	Oligodendrocytes	SEPTIN2	2	SEPTIN2	241315100	rs111943976	2	241439490	C	T	0.10967	0.0112	0.0031	0.0002741	0.913818	0.0668248	1.43515e-42	0.0122563	0.00350876	0.00047754	0.462439
WHRadjBMI	Oligodendrocytes	SERPINI1	3	SERPINI1	167735243	rs9876806	3	167736181	G	A	0.488208	0.0054	0.0019	0.004425	0.667869	0.0475043	6.77048e-45	0.00808541	0.00290242	0.00534034	0.0667835
WHRadjBMI	Oligodendrocytes	SLC13A4	7	SLC13A4	135681237	rs3110823	7	135672728	C	A	0.15684	-0.006	0.0025	0.01749	0.785744	0.0599881	3.36605e-39	-0.00763608	0.00323467	0.0182405	0.239209
WHRadjBMI	Oligodendrocytes	SLCO1A2	12	SLCO1A2	21264600	rs11045930	12	21279895	T	C	0.313679	-0.006	0.0019	0.001594	-0.459886	0.0428015	6.28136e-27	0.0130467	0.0043062	0.00244756	0.1081
WHRadjBMI	Oligodendrocytes	SPART	13	SPART	36301638	rs1054141	13	36303841	C	T	0.253538	0.0058	0.0021	0.006953	-0.3576	0.0502369	1.09289e-12	-0.0162192	0.00629903	0.0100275	0.0686621
WHRadjBMI	Oligodendrocytes	SPG7	16	SPG7	89490719	rs17783751	16	89447576	A	C	0.174528	0.0078	0.0021	0.0002131	-0.41125	0.0635795	9.91234e-11	-0.0189666	0.0058884	0.00127741	0.633351
WHRadjBMI	Oligodendrocytes	TMEM184B	22	TMEM184B	38219291	rs2076369	22	38067645	T	G	0.365566	0.0058	0.0018	0.00117	-0.316394	0.0524444	1.61002e-09	-0.0183316	0.00644973	0.00447997	0.429446
WHRadjBMI	Oligodendrocytes	TMEM254	10	TMEM254	80078646	rs7907311	10	80099731	G	A	0.150943	-0.0086	0.0023	0.0002221	-0.558557	0.0806791	4.41577e-12	0.0153968	0.00467994	0.00100201	0.250869
WHRadjBMI	Oligodendrocytes	TOP1MT	8	TOP1MT	143304384	rs9644251	8	143305663	A	T	0.317217	0.0068	0.0018	0.000195	0.470811	0.0675091	3.07965e-12	0.0144431	0.00434807	0.000894595	0.144688
WHRadjBMI	Oligodendrocytes	TOX3	16	TOX3	52436417	rs3104769	16	52593319	T	C	0.429245	0.0097	0.0019	4.968e-07	0.538092	0.0557626	4.93017e-22	0.0180266	0.00399471	6.40295e-06	0.172549
WHRadjBMI	Oligodendrocytes	TRAF1	9	TRAF1	120902393	rs1930786	9	120929191	C	G	0.334906	-0.0052	0.002	0.009555	0.50504	0.0524333	5.85503e-22	-0.0102962	0.00410182	0.0120677	0.170709
WHRadjBMI	Oligodendrocytes	TRMT10B	9	TRMT10B	37753803	rs10114403	9	37754929	C	G	0.363208	0.0058	0.0018	0.00129	-0.48423	0.0451996	8.82969e-27	-0.0119778	0.00388174	0.00203092	0.0512896
WHRadjBMI	Oligodendrocytes	TSPO	22	TSPO	43151547	rs2284099	22	43155830	C	T	0.307783	0.0062	0.0018	0.0005499	0.3397	0.0580833	4.96014e-09	0.0182514	0.00614946	0.00299779	0.460245
WHRadjBMI	Oligodendrocytes	TXNDC15	5	TXNDC15	134873803	rs3733897	5	134887903	G	A	0.147406	0.0108	0.0025	1.487e-05	1.12729	0.0735112	4.46647e-53	0.0095805	0.00230403	3.2083e-05	0.155528
WHRadjBMI	Oligodendrocytes	USP14	18	USP14	158383	rs533992	18	154192	A	G	0.222877	-0.0054	0.0021	0.008956	0.621103	0.0738543	4.10586e-17	-0.00869421	0.0035356	0.0139307	0.16404
WHRadjBMI	Oligodendrocytes	XKR6	8	XKR6	10896045	rs13251510	8	11059464	A	G	0.424528	0.013	0.0019	1.867e-11	0.376038	0.0622198	1.50613e-09	0.034571	0.00763216	5.90825e-06	0.0601807
WHRadjBMI	Oligodendrocytes	XXYLT1	3	XXYLT1	195068284	rs11721261	3	195156264	T	C	0.275943	-0.0135	0.0019	8.389e-13	-0.365883	0.059968	1.05204e-09	0.036897	0.00797103	3.67633e-06	0.475703
WHRadjBMI	Oligodendrocytes	ZSCAN18	19	ZSCAN18	58083838	rs2260914	19	58087417	A	G	0.205189	0.0062	0.0021	0.002932	0.593611	0.0615719	5.36884e-22	0.0104445	0.00369983	0.00475797	0.0831605
BD	OPC	FADS2	11	FADS2	61792980	rs174595	11	61852421	T	C	0.257075	0.0603022	0.0114	1.277e-07	0.349767	0.0547991	1.73981e-10	0.172407	0.0423312	4.64512e-05	0.468577
BD	OPC	GARS-DT	7	GARS-DT	30516309	rs38437	7	30520060	C	T	0.166274	-0.0334017	0.0123	0.006645	-0.651879	0.0898837	4.09214e-13	0.051239	0.0201479	0.0109858	0.116691
BD	OPC	MYT1L	2	MYT1L	1789113	rs13420595	2	2334451	C	T	0.286557	0.0322959	0.0102	0.001557	0.431922	0.0624767	4.73414e-12	0.0747726	0.0259743	0.00399302	0.254459
BD	OPC	SLC24A2	9	SLC24A2	19507452	rs7849291	9	19695100	A	T	0.307783	-0.0358979	0.0106	0.0007255	-0.373329	0.0391145	1.36743e-21	0.0961562	0.0301275	0.00141469	0.744739
BD	OPC	SPATA6L	9	SPATA6L	4553386	rs13300292	9	4670338	A	G	0.35967	0.0388032	0.01	0.000102	0.394968	0.0514444	1.6213e-14	0.0982439	0.0283685	0.000533915	0.820884
BD	OPC	TDRD6	6	TDRD6	46687875	rs34964632	6	46680392	G	A	0.268868	-0.0335992	0.0103	0.001136	-0.698038	0.0681163	1.21156e-24	0.0481337	0.0154852	0.0018812	0.0787856
DD	OPC	AFAP1	4	AFAP1	7758714	rs73208818	4	7806861	C	A	0.117925	-0.0191	0.007	0.006663	0.605114	0.07798	8.50191e-15	-0.0315643	0.0122624	0.0100508	0.053818
DD	OPC	FAM172A	5	FAM172A	93617725	rs9314102	5	94164546	A	G	0.10967	-0.0183	0.0064	0.003971	-0.471507	0.0760242	5.57275e-10	0.0388117	0.0149466	0.00941261	0.140023
Neuroticism	OPC	CDK10	16	CDK10	89680737	rs17232826	16	89776376	T	C	0.114387	0.0139637	0.00386699	0.0003049	-0.591034	0.0923036	1.52205e-10	-0.0236259	0.00751145	0.00165905	0.8189
Neuroticism	OPC	DYNC1I2	2	DYNC1I2	171687409	rs3770445	2	171852409	C	T	0.290094	0.0101803	0.00251304	5.102e-05	0.468094	0.0697562	1.94053e-11	0.0217485	0.00627111	0.00052425	0.990583
SCZ	OPC	AC090578.1	8	AC090578.1	88326836	rs1463923	8	88379619	C	G	0.270047	-0.95466	0.0088	1.502e-07	-0.351758	0.0617738	1.23883e-08	2.71397	0.477267	1.29695e-08	0.852563
SCZ	OPC	AC099792.1	1	AC099792.1	60659631	rs4915582	1	60966051	A	T	0.0683962	1.04362	0.0148	0.003873	-0.832097	0.121281	6.84239e-12	-1.25421	0.183668	8.57102e-12	0.431511
SCZ	OPC	AL137009.1	6	AL137009.1	118934770	rs6916491	6	118926569	C	T	0.330189	-1.03479	0.0083	3.787e-05	0.30711	0.0493589	4.90908e-10	-3.36944	0.542212	5.15704e-10	0.0954064
SCZ	OPC	ANKS1B	12	ANKS1B	98726457	rs10745846	12	99183972	A	T	0.229953	0.94999	0.0104	8.806e-07	0.261433	0.0415863	3.24647e-10	3.63377	0.579393	3.57146e-10	0.255408
SCZ	OPC	ATP5MC2	12	ATP5MC2	53632726	rs11170646	12	53693469	A	G	0.310142	-1.02912	0.0083	0.0005321	0.343119	0.0588016	5.37279e-09	-2.99931	0.514573	5.58463e-09	0.841946
SCZ	OPC	FZD6	8	FZD6	103298433	rs827538	8	103286851	G	A	0.285377	-1.0245	0.0097	0.0127	-0.494872	0.0728106	1.07042e-11	2.07023	0.305224	1.17974e-11	0.171747
SCZ	OPC	GPR135	14	GPR135	59429022	rs1271508	14	59498987	C	A	0.42217	-1.02511	0.0081	0.002285	0.345997	0.0601551	8.83241e-09	-2.96277	0.515639	9.14769e-09	0.907459
SCZ	OPC	JAM3	11	JAM3	134069071	rs12270157	11	134147526	G	A	0.238208	-1.02881	0.0094	0.002582	-0.449007	0.0690441	7.86344e-11	2.2913	0.352956	8.48504e-11	0.160793
SCZ	OPC	LRCH1	13	LRCH1	46553168	rs1980728	13	46673850	T	G	0.23467	1.03396	0.0096	0.0005004	0.419274	0.0703653	2.54509e-09	2.46607	0.414505	2.69065e-09	0.967237
SCZ	OPC	MAPT-AS1	17	MAPT-AS1	45799390	rs17575683	17	46062296	T	C	0.20283	-1.05961	0.0109	9.49e-08	-0.497772	0.0584228	1.59327e-17	2.12871	0.250801	2.109e-17	0.401896
SCZ	OPC	MYT1L	2	MYT1L	1789113	rs13420595	2	2334451	C	T	0.286557	-0.95418	0.0091	2.651e-07	0.431922	0.0624767	4.73414e-12	-2.20915	0.320243	5.26099e-12	0.281423
SCZ	OPC	NSF	17	NSF	46590669	rs35732828	17	46755851	A	C	0.152123	-1.0201	0.0126	0.1143	0.526159	0.0816312	1.15171e-10	-1.93877	0.301743	1.31667e-10	0.31575
SCZ	OPC	PCNX1	14	PCNX1	70907405	rs8020480	14	71061327	A	C	0.40566	-0.97015	0.0079	0.0001261	-0.359552	0.0521742	5.52575e-12	2.69822	0.392152	5.9624e-12	0.161527
SCZ	OPC	PHACTR4	1	PHACTR4	28369582	rs11247784	1	28360590	C	T	0.262972	-0.97395	0.0089	0.003016	-0.47533	0.064616	1.89171e-13	2.049	0.279167	2.14122e-13	0.0582105
SCZ	OPC	RCBTB1	13	RCBTB1	49531946	rs13378867	13	49585170	T	A	0.205189	-0.96725	0.0091	0.0002443	-0.348304	0.0593564	4.41074e-09	2.77703	0.47397	4.65434e-09	0.410203
SCZ	OPC	RNF169	11	RNF169	74748849	rs12419607	11	74748310	A	C	0.271226	-1.0287	0.0085	0.0009226	0.459618	0.0733639	3.73051e-10	-2.23816	0.357732	3.93641e-10	0.231152
SCZ	OPC	SDC3	1	SDC3	30869466	rs3766285	1	30873045	A	G	0.0872642	-0.97015	0.0143	0.03448	0.672912	0.0997552	1.52367e-11	-1.44172	0.21478	1.91281e-11	0.329636
WHRadjBMI	OPC	AC007262.2	14	AC007262.2	81012099	rs61980899	14	81210500	T	C	0.478774	-0.0058	0.0019	0.002434	0.316983	0.0444411	9.84598e-13	-0.0182975	0.0065199	0.00500967	0.0831574
WHRadjBMI	OPC	AC009041.2	16	AC009041.2	975761	rs3826237	16	980147	A	G	0.135613	0.0088	0.0027	0.0009868	-0.54057	0.077878	3.88667e-12	-0.0162791	0.00551793	0.0031755	0.479541
WHRadjBMI	OPC	AC073343.2	7	AC073343.2	6663974	rs9639027	7	6707107	C	T	0.299528	0.0105	0.0019	1.511e-08	-0.404088	0.0562262	6.63117e-13	-0.0259844	0.00593132	1.18199e-05	0.180218
WHRadjBMI	OPC	AC079117.1	2	AC079117.1	76985965	rs17013595	2	77008397	A	G	0.408019	-0.0068	0.0017	7.544e-05	0.682179	0.0468167	4.27953e-48	-0.00996806	0.00258421	0.000114646	0.0736159
WHRadjBMI	OPC	AC090578.1	8	AC090578.1	88326836	rs1463923	8	88379619	C	G	0.270047	-0.0094	0.0019	9.823e-07	-0.351758	0.0617738	1.23883e-08	0.0267229	0.00715535	0.00018796	0.163564
WHRadjBMI	OPC	AC139720.1	4	AC139720.1	142566019	rs4299537	4	143127155	T	C	0.326651	0.0068	0.002	0.0008423	-0.333746	0.0478126	2.94566e-12	-0.0203748	0.00666566	0.00223804	0.761273
WHRadjBMI	OPC	AL356599.1	6	AL356599.1	145749917	rs2265468	6	145897210	C	A	0.370283	0.0047	0.0019	0.01475	0.547576	0.0572228	1.07746e-21	0.00858329	0.0035839	0.0166223	0.175585
WHRadjBMI	OPC	AL589843.1	9	AL589843.1	96687050	rs7034729	9	96713798	G	A	0.116745	0.0092	0.0026	0.0004388	-0.773899	0.0937734	1.54656e-16	-0.0118879	0.0036554	0.00114539	0.294404
WHRadjBMI	OPC	ARFGEF2	20	ARFGEF2	48921711	rs6067015	20	49208768	C	T	0.416274	0.0084	0.002	1.566e-05	0.368032	0.0562606	6.08827e-11	0.0228241	0.00645799	0.000408938	0.142755
WHRadjBMI	OPC	ATP5MC2	12	ATP5MC2	53632726	rs11170646	12	53693469	A	G	0.310142	0.0062	0.0021	0.002612	0.343119	0.0588016	5.37279e-09	0.0180696	0.00685913	0.00842915	0.0843359
WHRadjBMI	OPC	CDC42BPA	1	CDC42BPA	226989865	rs140161357	1	227179427	C	G	0.0660377	0.0103	0.0038	0.006589	0.469945	0.0815195	8.17468e-09	0.0219175	0.00893527	0.0141703	0.0953978
WHRadjBMI	OPC	DNER	2	DNER	229357629	rs7576516	2	229659115	T	C	0.367925	-0.0045	0.0017	0.009234	-0.537607	0.0442817	6.43368e-34	0.00837042	0.00323645	0.0097013	0.0937239
WHRadjBMI	OPC	DYNC1I2	2	DYNC1I2	171687409	rs3770445	2	171852409	C	T	0.290094	-0.0126	0.0019	1.707e-11	0.468094	0.0697562	1.94053e-11	-0.0269177	0.00570669	2.39506e-06	0.719231
WHRadjBMI	OPC	HAP1	17	HAP1	41717742	rs4796601	17	41727839	G	C	0.21816	-0.0069	0.0024	0.004124	0.424024	0.0529439	1.157e-15	-0.0162727	0.00601369	0.00681123	0.0893972
WHRadjBMI	OPC	LINC00320	21	LINC00320	20651450	rs971514	21	20785209	C	T	0.166274	0.007	0.0024	0.004013	-0.36367	0.0596671	1.09452e-09	-0.0192482	0.0073161	0.00851483	0.125661
WHRadjBMI	OPC	LRRC7	1	LRRC7	69568261	rs6667737	1	69733202	G	A	0.362028	-0.006	0.002	0.002667	-0.319026	0.0370163	6.78223e-18	0.0188072	0.00663802	0.00460758	0.215562
WHRadjBMI	OPC	MYT1L	2	MYT1L	1789113	rs13420595	2	2334451	C	T	0.286557	0.0052	0.0019	0.004781	0.431922	0.0624767	4.73414e-12	0.0120392	0.0047311	0.0109374	0.457502
WHRadjBMI	OPC	NARF	17	NARF	82458180	rs6502118	17	82500022	C	T	0.365566	-0.0068	0.002	0.0005263	-0.417509	0.0649554	1.29611e-10	0.0162871	0.00541921	0.00265204	0.322737
WHRadjBMI	OPC	PCLO	7	PCLO	82754012	rs2713168	7	83438377	A	G	0.415094	-0.0041	0.0017	0.01708	0.342051	0.0597811	1.05449e-08	-0.0119865	0.00539349	0.026256	0.260487
WHRadjBMI	OPC	PDE4D	5	PDE4D	58969038	rs79798166	5	59856314	A	G	0.067217	-0.0136	0.0035	9.982e-05	0.58492	0.0790258	1.34516e-13	-0.023251	0.00675818	0.000580788	0.501336
WHRadjBMI	OPC	PDE5A	4	PDE5A	119494397	rs10017543	4	119400265	A	G	0.321934	0.0115	0.002	8.829e-09	-0.208901	0.0363372	8.97983e-09	-0.05505	0.0135408	4.7931e-05	0.323456
WHRadjBMI	OPC	PLCB4	20	PLCB4	9068763	rs4813883	20	9064758	G	T	0.349057	0.0092	0.0021	7.742e-06	0.303884	0.0504051	1.65149e-09	0.0302747	0.0085424	0.000394022	0.968126
WHRadjBMI	OPC	PLCE1	10	PLCE1	94030812	rs11187767	10	94019543	G	A	0.266509	-0.0065	0.0019	0.0008051	-0.547238	0.0759076	5.6252e-13	0.0118778	0.00384306	0.00199674	0.639244
WHRadjBMI	OPC	RNF175	4	RNF175	153710125	rs11099896	4	153743545	G	T	0.241745	0.0068	0.002	0.0004791	0.70764	0.0717753	6.26067e-23	0.0096094	0.00298964	0.00130792	0.408271
WHRadjBMI	OPC	RNF213	17	RNF213	80260866	rs62074445	17	80277897	T	C	0.21816	-0.008	0.0025	0.001224	-0.734739	0.0757785	3.13905e-22	0.0108882	0.00358309	0.0023754	0.479109
WHRadjBMI	OPC	SDK1	7	SDK1	3301252	rs68100835	7	3339771	A	G	0.150943	-0.0072	0.0025	0.004871	0.508242	0.0760374	2.32327e-11	-0.0141665	0.00535609	0.0081708	0.550947
WHRadjBMI	OPC	SEPTIN2	2	SEPTIN2	241315100	rs35533015	2	241252274	A	G	0.103774	0.0114	0.0032	0.0003167	0.861756	0.0911608	3.28813e-21	0.0132288	0.00396829	0.000857203	0.84961
WHRadjBMI	OPC	SNX19	11	SNX19	130875436	rs57336947	11	130894514	C	T	0.213443	-0.0093	0.0024	9.936e-05	0.811692	0.0765996	3.09123e-26	-0.0114575	0.00314828	0.00027338	0.150836
WHRadjBMI	OPC	TMEM131L	4	TMEM131L	153466346	rs71620262	4	153477690	T	A	0.314858	-0.0089	0.0021	1.93e-05	0.380401	0.0608834	4.15672e-10	-0.0233964	0.00667067	0.000452597	0.204391
WHRadjBMI	OPC	TNRC6C	17	TNRC6C	77959240	rs9907505	17	77742832	C	T	0.45283	-0.0065	0.0017	0.0001557	0.367153	0.0558831	5.03076e-11	-0.0177038	0.00535723	0.000950954	0.086748
WHRadjBMI	OPC	TRIM13	13	TRIM13	49995888	rs6561572	13	49976942	T	G	0.115566	-0.0073	0.0024	0.002236	-0.498613	0.0869396	9.74149e-09	0.0146406	0.00544839	0.00720665	0.326719
WHRadjBMI	OPC	ZNF350-AS1	19	ZNF350-AS1	51949134	rs11670350	19	51934335	T	G	0.145047	0.0061	0.0024	0.01027	-0.644323	0.0913885	1.78434e-12	-0.0094673	0.00395949	0.0168007	0.127578
WHRadjBMI	OPC	ZSCAN18	19	ZSCAN18	58083838	rs2260914	19	58087417	A	G	0.205189	0.0062	0.0021	0.002932	0.438927	0.0693495	2.46428e-10	0.0141254	0.00527932	0.00745956	0.276543
